# Interpretable machine learning classifiers implicate *GPC6* in Parkinson’s disease from single-nuclei midbrain transcriptomes

**DOI:** 10.1101/2024.11.19.24317547

**Authors:** Michael R. Fiorini, Jialun Li, Edward A. Fon, Sali M.K. Farhan, Rhalena A. Thomas

## Abstract

Parkinson’s disease (PD) is a progressive and devastating neurodegenerative disease. An incomplete understanding of its genetic architecture remains a major barrier to the clinical translation of targeted therapeutics, necessitating novel approaches to uncover elusive genetic determinants. Single-cell and single-nuclear RNA sequencing (scnRNAseq) can help bridge this gap by profiling individual cells for disease-associated differential gene expression and nominating genes for targeted genomic analyses. Here, we introduce a machine learning framework to identify molecular features that characterize post-mortem brain cells from PD patients. We train classifiers to distinguish between PD and healthy cells, then decode the models to unravel the ‘reasons’ behind the classifications, revealing key genes expression signatures that characterize cells from the parkinsonian brain. Application of this framework to three publicly available snRNAseq datasets characterizing the post-mortem midbrain identified cell-type-specific gene sets that accurately classify PD cells across all datasets, demonstrating our approach’s capacity to identify robust molecular markers of disease. Targeted genomic analyses of the key genes characterizing PD cells revealed a previously undescribed association between PD and rare variants in *GPC6*, a member of the heparan sulfate proteoglycan family, which have been implicated in the intracellular accumulation of α-synuclein preformed fibrils. We replicate this association in three separate case-control cohorts. Our method promises to enhance understanding of the genetic architecture in complex diseases like PD, representing a critical step toward targeted therapeutics. Our publicly available framework is readily applicable across diseases.

## Supplemental Tables for "Interpretable machine learning classifiers implicate *GPC6* in Parkinson’s disease from single-nuclei midbrain transcriptomes"

### Sheet: Table S1
Table S1. Genes comprising the cell type-specific LIME-identified optimal gene sets. The genes listed below comprise the gene sets described in Figure 3.
Cell type	Gene
Astrocytes	ABHD3
Astrocytes	ADAMTS9-AS2
Astrocytes	ARL17B
Astrocytes	CAP2
Astrocytes	CCDC85A
Astrocytes	CDKL1
Astrocytes	CHI3L1
Astrocytes	CHORDC1
Astrocytes	CRYAB
Astrocytes	CTNNA3
Astrocytes	DAB1
Astrocytes	DGKB
Astrocytes	DGKI
Astrocytes	DLGAP1
Astrocytes	DNAH7
Astrocytes	DPP7
Astrocytes	EGLN3
Astrocytes	ELMO1
Astrocytes	ENHO
Astrocytes	EZR
Astrocytes	FAM155A
Astrocytes	FOS
Astrocytes	GALNTL6
Astrocytes	GAPDH
Astrocytes	GINS3
Astrocytes	GLI2
Astrocytes	GPBP1
Astrocytes	GRID2
Astrocytes	HBA2
Astrocytes	HILPDA
Astrocytes	HMGB1
Astrocytes	HSP90AA1
Astrocytes	HSPA1A
Astrocytes	HSPA4L
Astrocytes	HSPB1
Astrocytes	HSPH1
Astrocytes	IARS
Astrocytes	ID2
Astrocytes	IFFO2
Astrocytes	IFRD1
Astrocytes	JUND
Astrocytes	LENG8
Astrocytes	LGR6
Astrocytes	LINC00499
Astrocytes	LINC00598
Astrocytes	LINC01094
Astrocytes	LRRC7
Astrocytes	MEG3
Astrocytes	MIB1
Astrocytes	MIR646HG
Astrocytes	MMD2
Astrocytes	MT-ATP6
Astrocytes	MT-CYB
Astrocytes	MT-ND1
Astrocytes	MT-ND2
Astrocytes	MT-ND3
Astrocytes	MT-ND4
Astrocytes	MT-ND4L
Astrocytes	MT-ND5
Astrocytes	MT1F
Astrocytes	MT1G
Astrocytes	MT2A
Astrocytes	MT3
Astrocytes	NRXN3
Astrocytes	PADI2
Astrocytes	PCED1B
Astrocytes	PDE3A
Astrocytes	PEBP4
Astrocytes	PLCB1
Astrocytes	PLCE1
Astrocytes	PLP1
Astrocytes	PRKAG2
Astrocytes	PRRX1
Astrocytes	PSAT1
Astrocytes	PTGES3
Astrocytes	RANBP3L
Astrocytes	RGS6
Astrocytes	RIMS1
Astrocytes	RNF220
Astrocytes	ROBO2
Astrocytes	RPL13
Astrocytes	SAT1
Astrocytes	SLC14A1
Astrocytes	SLC1A2
Astrocytes	SLC6A11
Astrocytes	SLC7A11
Astrocytes	SMAD1
Astrocytes	SNAP25
Astrocytes	SOX9
Astrocytes	TMEM241
Astrocytes	TMTC2
Astrocytes	TRDN
Astrocytes	TTN
Astrocytes	TTTY14
Astrocytes	TUBA1A
Astrocytes	XIST
Astrocytes	ZFP36L1
Astrocytes	ZNF516
Endothelial	AATK
Endothelial	AC002070.1
Endothelial	AFF3
Endothelial	AKAP12
Endothelial	ANKRD37
Endothelial	APOE
Endothelial	AQP4
Endothelial	ARL15
Endothelial	ASRGL1
Endothelial	ATP1A2
Endothelial	ATP6V0D1
Endothelial	ATP6V1H
Endothelial	BACE2
Endothelial	BTG2
Endothelial	CACYBP
Endothelial	CCND1
Endothelial	CHORDC1
Endothelial	CLIC2
Endothelial	CNN3
Endothelial	CNTN1
Endothelial	COL4A1
Endothelial	COL4A2
Endothelial	CRYAB
Endothelial	CTNNA2
Endothelial	CXCL12
Endothelial	CYR61
Endothelial	DNAJA1
Endothelial	DNAJB1
Endothelial	DOCK10
Endothelial	DOCK3
Endothelial	DUSP1
Endothelial	DUSP16
Endothelial	DUSP5
Endothelial	EDN1
Endothelial	EIF5
Endothelial	ELL2
Endothelial	EMP1
Endothelial	ENPP2
Endothelial	FAM107B
Endothelial	FKBP4
Endothelial	FOXO1
Endothelial	FTL
Endothelial	GNA14
Endothelial	GPCPD1
Endothelial	GRID2
Endothelial	GSTP1
Endothelial	HES1
Endothelial	HIF1A-AS2
Endothelial	HLA-DRB1
Endothelial	HSP90AA1
Endothelial	HSPA1B
Endothelial	HSPA4L
Endothelial	HSPD1
Endothelial	HSPE1
Endothelial	HSPH1
Endothelial	ID1
Endothelial	IER2
Endothelial	IFI27
Endothelial	IFITM2
Endothelial	IFITM3
Endothelial	ITM2A
Endothelial	JDP2
Endothelial	JUN
Endothelial	JUNB
Endothelial	KANK1
Endothelial	LDB2
Endothelial	LINC01376
Endothelial	LMCD1
Endothelial	LRRTM4
Endothelial	MAGI2
Endothelial	MARCH3
Endothelial	MBNL1
Endothelial	MEG3
Endothelial	MFSD2A
Endothelial	MGLL
Endothelial	MIB1
Endothelial	MIR222HG
Endothelial	MKNK2
Endothelial	MT2A
Endothelial	MT3
Endothelial	MTRNR2L1
Endothelial	NCAM1
Endothelial	NDRG1
Endothelial	NLGN1
Endothelial	NMNAT2
Endothelial	NR4A1
Endothelial	NUPR1
Endothelial	OTUD7A
Endothelial	P4HA2
Endothelial	PDE4B
Endothelial	PIK3R3
Endothelial	PITPNC1
Endothelial	PLAT
Endothelial	PLEKHG1
Endothelial	PLIN2
Endothelial	PLP1
Endothelial	PNP
Endothelial	PPARGC1B
Endothelial	PRPF38B
Endothelial	PRUNE2
Endothelial	PTGES3
Endothelial	PTN
Endothelial	PTP4A1
Endothelial	PTPRD
Endothelial	RAMP3
Endothelial	RGS5
Endothelial	RGS6
Endothelial	RPL30
Endothelial	RPS19
Endothelial	S100A1
Endothelial	SEC24D
Endothelial	SERPINB1
Endothelial	SLC26A2
Endothelial	SLC38A5
Endothelial	SLC7A11
Endothelial	SLCO1A2
Endothelial	SOD1
Endothelial	SPC25
Endothelial	ST6GAL1
Endothelial	STAT1
Endothelial	STIP1
Endothelial	TCAF2
Endothelial	TMEM88
Endothelial	TP53INP2
Endothelial	TSC22D4
Endothelial	TTTY14
Endothelial	TUBA1A
Endothelial	UBC
Endothelial	UTY
Endothelial	XIST
Endothelial	ZNF385D
Microglia	AC024084.1
Microglia	ANK2
Microglia	ARHGAP5
Microglia	ARL17B
Microglia	ATP2C1
Microglia	B2M
Microglia	CCDC26
Microglia	CHORDC1
Microglia	COX4I1
Microglia	CRYAB
Microglia	CSGALNACT1
Microglia	CSMD1
Microglia	CYP27A1
Microglia	DAB1
Microglia	DOCK3
Microglia	FAM118A
Microglia	FCGR1A
Microglia	FMN1
Microglia	FOXP2
Microglia	FRRS1
Microglia	FSCN1
Microglia	HAMP
Microglia	HCG22
Microglia	HIVEP3
Microglia	HSP90AA1
Microglia	HSP90AB1
Microglia	HSPA1A
Microglia	HSPA1B
Microglia	HSPB1
Microglia	HSPH1
Microglia	IGSF21
Microglia	IL1RAPL1
Microglia	KCNMA1
Microglia	KCNQ3
Microglia	LAMP1
Microglia	LINC00278
Microglia	LINC00578
Microglia	LINGO1
Microglia	LIPA
Microglia	MAF
Microglia	MAFB
Microglia	MAP1B
Microglia	MAP3K8
Microglia	MEG3
Microglia	MOBP
Microglia	MT-CYB
Microglia	MT-ND3
Microglia	MT-ND4
Microglia	MT3
Microglia	MTRNR2L1
Microglia	MTSS1
Microglia	NAALADL2
Microglia	NAV2
Microglia	NEFL
Microglia	PADI2
Microglia	PFKFB3
Microglia	PLP1
Microglia	POU2F2
Microglia	PTGES3
Microglia	RASGEF1C
Microglia	RTTN
Microglia	SAT1
Microglia	SCD
Microglia	SYNDIG1
Microglia	SYT1
Microglia	TGFBR1
Microglia	TMEM163
Microglia	TP53INP2
Microglia	TSIX
Microglia	TUBA1B
Microglia	UTY
Microglia	XIST
Microglia	XKR6
Microglia	ZFP36L1
Microglia	ZNF407
Oligodendrocytes	AC012593.1
Oligodendrocytes	AC016831.7
Oligodendrocytes	ACTB
Oligodendrocytes	ADAMTS18
Oligodendrocytes	ADGRB3
Oligodendrocytes	ADGRL3
Oligodendrocytes	ANKRD18A
Oligodendrocytes	APCDD1
Oligodendrocytes	APOE
Oligodendrocytes	ARL17B
Oligodendrocytes	ASH2L
Oligodendrocytes	ATP1A2
Oligodendrocytes	B2M
Oligodendrocytes	BACE2
Oligodendrocytes	BAG3
Oligodendrocytes	BBS9
Oligodendrocytes	CACYBP
Oligodendrocytes	CARNS1
Oligodendrocytes	CD82
Oligodendrocytes	CDH13
Oligodendrocytes	CDKL1
Oligodendrocytes	CHORDC1
Oligodendrocytes	CHRM5
Oligodendrocytes	CIRBP
Oligodendrocytes	CNTNAP4
Oligodendrocytes	CPXM2
Oligodendrocytes	CRYAB
Oligodendrocytes	CST3
Oligodendrocytes	CTNNA2
Oligodendrocytes	DAB1
Oligodendrocytes	DDX3Y
Oligodendrocytes	DHCR24
Oligodendrocytes	DMD
Oligodendrocytes	DNAJB1
Oligodendrocytes	DPH6
Oligodendrocytes	EIF1
Oligodendrocytes	ERBB4
Oligodendrocytes	FKBP5
Oligodendrocytes	FMN1
Oligodendrocytes	FRMD4A
Oligodendrocytes	FRRS1L
Oligodendrocytes	FTL
Oligodendrocytes	GALNTL6
Oligodendrocytes	GDI1
Oligodendrocytes	GFAP
Oligodendrocytes	GNPTAB
Oligodendrocytes	GPR158
Oligodendrocytes	GRID2
Oligodendrocytes	HBB
Oligodendrocytes	HCRT
Oligodendrocytes	HIBCH
Oligodendrocytes	HIP1
Oligodendrocytes	HMGB1
Oligodendrocytes	HSP90AA1
Oligodendrocytes	HSP90AB1
Oligodendrocytes	HSPA1A
Oligodendrocytes	HSPA1B
Oligodendrocytes	HSPA4L
Oligodendrocytes	HSPB1
Oligodendrocytes	HSPH1
Oligodendrocytes	IDS
Oligodendrocytes	IGF1R
Oligodendrocytes	ITM2A
Oligodendrocytes	JUND
Oligodendrocytes	KCNAB1
Oligodendrocytes	KCNQ3
Oligodendrocytes	KIRREL3
Oligodendrocytes	LAMP1
Oligodendrocytes	LINC01060
Oligodendrocytes	LINC01170
Oligodendrocytes	LINC01182
Oligodendrocytes	LINC01608
Oligodendrocytes	LRRC7
Oligodendrocytes	LRRTM4
Oligodendrocytes	LUCAT1
Oligodendrocytes	MAP1B
Oligodendrocytes	MEG3
Oligodendrocytes	MOBP
Oligodendrocytes	MT-ATP6
Oligodendrocytes	MT-CYB
Oligodendrocytes	MT-ND2
Oligodendrocytes	MT-ND3
Oligodendrocytes	MT-ND4
Oligodendrocytes	MT-ND4L
Oligodendrocytes	MT2A
Oligodendrocytes	MT3
Oligodendrocytes	MTRNR2L1
Oligodendrocytes	MTRNR2L8
Oligodendrocytes	NAALAD2
Oligodendrocytes	NAALADL2
Oligodendrocytes	NAV2
Oligodendrocytes	NCDN
Oligodendrocytes	NEFL
Oligodendrocytes	NMNAT2
Oligodendrocytes	NRXN3
Oligodendrocytes	NUPR1
Oligodendrocytes	OPALIN
Oligodendrocytes	OR2L13
Oligodendrocytes	PACRG-AS3
Oligodendrocytes	PAQR6
Oligodendrocytes	PARD3B
Oligodendrocytes	PCBP1
Oligodendrocytes	PCDH9-AS2
Oligodendrocytes	PCSK1N
Oligodendrocytes	PDE1A
Oligodendrocytes	PHYHIPL
Oligodendrocytes	PI16
Oligodendrocytes	PLA2G4C
Oligodendrocytes	PLLP
Oligodendrocytes	PLOD3
Oligodendrocytes	PMCH
Oligodendrocytes	PPFIA2
Oligodendrocytes	PPP1R14A
Oligodendrocytes	PRKX
Oligodendrocytes	PTGES3
Oligodendrocytes	PTMA
Oligodendrocytes	PTPRZ1
Oligodendrocytes	RAB5B
Oligodendrocytes	RBFOX1
Oligodendrocytes	RBM25
Oligodendrocytes	RNASE1
Oligodendrocytes	ROBO2
Oligodendrocytes	RPS12
Oligodendrocytes	S100A1
Oligodendrocytes	S100A6
Oligodendrocytes	SH3RF1
Oligodendrocytes	SIPA1L2
Oligodendrocytes	SLC1A2
Oligodendrocytes	SLC4A8
Oligodendrocytes	SLC5A11
Oligodendrocytes	SLIT2
Oligodendrocytes	SOX8
Oligodendrocytes	SRPRB
Oligodendrocytes	ST3GAL6
Oligodendrocytes	STIP1
Oligodendrocytes	STMN4
Oligodendrocytes	SUMF1
Oligodendrocytes	SYT1
Oligodendrocytes	SYT14
Oligodendrocytes	TLE4
Oligodendrocytes	TMEM98
Oligodendrocytes	TP53INP2
Oligodendrocytes	UTY
Oligodendrocytes	XIST
Oligodendrocytes	XPO1
OPC	AQP4-AS1
OPC	B2M
OPC	CHORDC1
OPC	CHST9
OPC	CRISPLD2
OPC	CRYAB
OPC	CST3
OPC	DNAJB1
OPC	EGFR
OPC	EIF5B
OPC	FXR1
OPC	HERC4
OPC	HIBCH
OPC	HLA-A
OPC	HLA-B
OPC	HLA-C
OPC	HMGB1
OPC	HSP90AA1
OPC	HSP90AB1
OPC	HSPA1A
OPC	HSPA4L
OPC	HSPB1
OPC	HSPH1
OPC	IPO9-AS1
OPC	JUND
OPC	LINGO1
OPC	LRFN2
OPC	MAP2
OPC	MGLL
OPC	MIB1
OPC	MROH9
OPC	MT-CYB
OPC	MT-ND3
OPC	MT2A
OPC	MT3
OPC	MTRNR2L1
OPC	NKAIN4
OPC	NLGN4Y
OPC	PABPN1
OPC	PARD3
OPC	PLLP
OPC	PLP1
OPC	PPIA
OPC	PTGDS
OPC	PTGES3
OPC	RBFOX1
OPC	RPL41
OPC	SLC27A1
OPC	SLC38A2
OPC	SMOC1
OPC	SNAP25
OPC	SUGT1
OPC	TMTC2
OPC	VCAN-AS1
OPC	XIST
OPC	ZFPM2
OPC	ZNF365
Pericytes	BTG2
Pericytes	CA4
Pericytes	CACYBP
Pericytes	CHORDC1
Pericytes	CPM
Pericytes	CRYAB
Pericytes	DAB1
Pericytes	DNAJA1
Pericytes	DNAJB1
Pericytes	DNAJB6
Pericytes	EGR1
Pericytes	ELL2
Pericytes	FAM13A
Pericytes	FKBP4
Pericytes	FTL
Pericytes	GALNTL6
Pericytes	GPCPD1
Pericytes	GRM8
Pericytes	HES1
Pericytes	HIF1A-AS2
Pericytes	HSP90AA1
Pericytes	HSP90AB1
Pericytes	HSPA1A
Pericytes	HSPA1B
Pericytes	HSPB1
Pericytes	HSPD1
Pericytes	HSPH1
Pericytes	IGFBP2
Pericytes	MIR4435-2HG
Pericytes	MT-ND6
Pericytes	MT3
Pericytes	NRXN3
Pericytes	P4HA1
Pericytes	PLP1
Pericytes	PTGDS
Pericytes	PTGES3
Pericytes	RGS6
Pericytes	ROBO2
Pericytes	RPL19
Pericytes	SEMA5A
Pericytes	SESN1
Pericytes	SIK2
Pericytes	SLC20A2
Pericytes	SLC2A3
Pericytes	SLC6A1-AS1
Pericytes	STIP1
Pericytes	STXBP4
Pericytes	TAGLN
Pericytes	TPM2
Pericytes	TSIX
Pericytes	TTN-AS1
Pericytes	XIST
Neurons	AC018359.1
Neurons	AL354822.1
Neurons	ARL17B
Neurons	C1orf21
Neurons	CADM1
Neurons	CALM1
Neurons	CALY
Neurons	CDHR3
Neurons	CENPP
Neurons	CHGB
Neurons	COLGALT2
Neurons	CRYAB
Neurons	CSMD3
Neurons	DPF3
Neurons	DSCAM
Neurons	EBF1
Neurons	EML6
Neurons	FAIM2
Neurons	FAM184A
Neurons	FAT2
Neurons	GALNTL6
Neurons	GAPDH
Neurons	HCRT
Neurons	HSP90AA1
Neurons	HSPB1
Neurons	KCND3
Neurons	KCNQ5
Neurons	KSR2
Neurons	LINC01060
Neurons	MT-ATP8
Neurons	MT-ND6
Neurons	MTRNR2L1
Neurons	MTUS2
Neurons	MYRIP
Neurons	NCAM2
Neurons	NEAT1
Neurons	NEFM
Neurons	NMNAT2
Neurons	NRG3
Neurons	OLFM3
Neurons	PDE4D
Neurons	PHYHIP
Neurons	PMCH
Neurons	PTCHD1-AS
Neurons	PTPRG
Neurons	RC3H1
Neurons	ROBO1
Neurons	SEMA5A
Neurons	SNAP25-AS1
Neurons	TCF7L2
Neurons	TENM2
Neurons	THSD7B
Neurons	TMEM117
Neurons	TTTY14
Neurons	TUBA1B
Neurons	UBB
Neurons	UBC
Neurons	XIST
Neurons	ZFPM2
Neurons	ZNF385B
DaNeurons	AC005592.2
DaNeurons	AC074363.1
DaNeurons	ADCY2
DaNeurons	AK5
DaNeurons	ATRNL1
DaNeurons	BNC2
DaNeurons	C10orf11
DaNeurons	CACNA2D1
DaNeurons	CACNA2D3
DaNeurons	CADM1
DaNeurons	CALN1
DaNeurons	CALY
DaNeurons	CBLB
DaNeurons	CDH10
DaNeurons	CDH18
DaNeurons	CDH8
DaNeurons	CENPP
DaNeurons	CHRM5
DaNeurons	CLU
DaNeurons	CNTN5
DaNeurons	CTC-575N7.1
DaNeurons	EFNA5
DaNeurons	EPHA6
DaNeurons	FGF14
DaNeurons	GBE1
DaNeurons	GNAS
DaNeurons	GPC6
DaNeurons	GPR98
DaNeurons	GRIA4
DaNeurons	GRID2
DaNeurons	GSG1L
DaNeurons	HS6ST3
DaNeurons	HSP90AA1
DaNeurons	HSP90AB1
DaNeurons	KALRN
DaNeurons	KCNB2
DaNeurons	KCND2
DaNeurons	KHDRBS2
DaNeurons	KIAA1328
DaNeurons	KIRREL3
DaNeurons	KLC1
DaNeurons	KLF12
DaNeurons	L3MBTL4
DaNeurons	LAMA3
DaNeurons	LDB2
DaNeurons	LIN7A
DaNeurons	LINGO2
DaNeurons	LPHN2
DaNeurons	LRFN2
DaNeurons	LRRN3
DaNeurons	MAP1A
DaNeurons	MGAT4C
DaNeurons	MGAT5
DaNeurons	MGST3
DaNeurons	MT-CO3
DaNeurons	MT-ND1
DaNeurons	MT-ND2
DaNeurons	MT-ND3
DaNeurons	MT-ND4L
DaNeurons	MT-ND5
DaNeurons	MT-RNR1
DaNeurons	NCAM2
DaNeurons	NEGR1
DaNeurons	NEK10
DaNeurons	OPHN1
DaNeurons	PAM
DaNeurons	PBX3
DaNeurons	PCDH7
DaNeurons	PCSK2
DaNeurons	PDE8B
DaNeurons	PDZRN3
DaNeurons	PDZRN4
DaNeurons	PEBP1
DaNeurons	PEX5L
DaNeurons	PHACTR1
DaNeurons	PHACTR2
DaNeurons	PHACTR3
DaNeurons	PLCB4
DaNeurons	PLD5
DaNeurons	PLXNA4
DaNeurons	PRR16
DaNeurons	PSAP
DaNeurons	PTPRD
DaNeurons	PTPRG
DaNeurons	RNA28S5
DaNeurons	RORA
DaNeurons	RP11-40F8.2
DaNeurons	RP11-436D23.1
DaNeurons	RP11-624C23.1
DaNeurons	RP5-921G16.1
DaNeurons	RSPO2
DaNeurons	RYR2
DaNeurons	RYR3
DaNeurons	SARS
DaNeurons	SCG5
DaNeurons	SDK1
DaNeurons	SEMA5A
DaNeurons	SEZ6L
DaNeurons	SH3D19
DaNeurons	SIK2
DaNeurons	SLC24A2
DaNeurons	SLIT2
DaNeurons	ST13
DaNeurons	ST6GALNAC5
DaNeurons	TERF2IP
DaNeurons	TH
DaNeurons	THRB
DaNeurons	TIAM2
DaNeurons	TMEM66
DaNeurons	TMX4
DaNeurons	TOX3
DaNeurons	TRPS1
DaNeurons	TTN-AS1
DaNeurons	UCHL1
DaNeurons	UNC5C
DaNeurons	XIST
DaNeurons	XYLT1
DaNeurons	YWHAE
All cells	AC012593.1
All cells	ACTB
All cells	ADARB2-AS1
All cells	ANLN
All cells	APCDD1
All cells	APOD
All cells	ARL17B
All cells	ATP1B2
All cells	ATP1B3
All cells	AZGP1
All cells	B2M
All cells	BACE2
All cells	C1orf61
All cells	C3
All cells	CALM1
All cells	CALY
All cells	CCSER1
All cells	CD82
All cells	CD9
All cells	CEND1
All cells	CENPP
All cells	CHORDC1
All cells	CHRM5
All cells	CHST11
All cells	CLDND1
All cells	CNTNAP4
All cells	COLEC12
All cells	CPLX2
All cells	CPXM2
All cells	CRYAB
All cells	CRYZ
All cells	CST3
All cells	DAB1
All cells	DDX3Y
All cells	DMD
All cells	DNAJB1
All cells	EVI2A
All cells	FAM13A
All cells	FBXO2
All cells	FLG-AS1
All cells	FLT1
All cells	FTH1
All cells	FTL
All cells	GALNTL6
All cells	GIPC1
All cells	GLDN
All cells	GPCPD1
All cells	GPIHBP1
All cells	GREB1L
All cells	GRID2
All cells	GRIN2A
All cells	HBA2
All cells	HBB
All cells	HCRT
All cells	HEPN1
All cells	HEXDC
All cells	HIF1A-AS2
All cells	HMGB1
All cells	HSP90AA1
All cells	HSPA1A
All cells	HSPA1B
All cells	HSPA4L
All cells	HSPB1
All cells	HSPH1
All cells	ITPR1
All cells	KIRREL3
All cells	KLRG1
All cells	LDB3
All cells	LINC00499
All cells	LINC01060
All cells	LINC01099
All cells	LINC01505
All cells	LMO3
All cells	LRP1B
All cells	LRRC7
All cells	LRRTM3
All cells	MAG
All cells	MAMLD1
All cells	MAP1B
All cells	MAST4
All cells	MEG3
All cells	MIB1
All cells	MOBP
All cells	MRPS6
All cells	MT-ND6
All cells	MT1E
All cells	MT1G
All cells	MT2A
All cells	MTRNR2L1
All cells	NAALADL2
All cells	NECAB1
All cells	NEDD4L
All cells	NEFL
All cells	NKD1
All cells	NLGN1
All cells	NLGN4Y
All cells	NPIPB5
All cells	NRG3
All cells	NTN1
All cells	NUPR1
All cells	OGFRL1
All cells	OXR1
All cells	PARD3
All cells	PARD3B
All cells	PCDH15
All cells	PCDH9-AS2
All cells	PDE1A
All cells	PLA2G4C
All cells	PLCL2
All cells	PLLP
All cells	PMCH
All cells	POLR2F
All cells	PRODH
All cells	PTGES3
All cells	PTPN13
All cells	RBFOX1
All cells	RCC1
All cells	RNF220
All cells	ROBO2
All cells	ROR1
All cells	RPL10
All cells	RPS15A
All cells	RPS6KA3
All cells	RUNX1
All cells	RUNX1T1
All cells	S100A6
All cells	SDK1
All cells	SEMA3B
All cells	SERPINE2
All cells	SLC18A2
All cells	SLC1A2
All cells	SLC25A5
All cells	SLC35F3
All cells	SLC5A11
All cells	SLC6A1
All cells	SPARCL1
All cells	SPESP1
All cells	SPRED1
All cells	SRPRB
All cells	ST3GAL6
All cells	ST6GAL1
All cells	STIP1
All cells	STMN4
All cells	SWAP70
All cells	SYT1
All cells	TACC1
All cells	TIAM2
All cells	TMEM108
All cells	TMEM235
All cells	TMEM63A
All cells	TMEM98
All cells	TNFSF13B
All cells	TOX3
All cells	TSHZ1
All cells	TSIX
All cells	TUBA1B
All cells	UBB
All cells	UBC
All cells	XIST
All cells	XKR4
All cells	YWHAH
All cells	ZNRF3

### Sheet: Table S2
Table S2. Functional characterization of final LIME-identified gene set. The genes listed below correspond to those shown in Figure 5.
Gene	Full gene name	Protein function	Cell type identified by LIME
ARL17B	ADP Ribosylation Factor Like GTPase 17B	GTPase involved in regulating cytoskeleton organization and vesicular trafficking.	Astrocyte, microglia, oligodendrocyte
CHI3L1	Chitinase 3 Like 1	Glycoprotein involved in inflammation, tissue remodeling, and repair processes.	Astrocyte
CHORDC1	Cysteine And Histidine Rich Domain Containing 1	Facilitates Hsp90 protein binding activity. Plays a role in centrosome duplication, chaperone-mediated protein folding, and the regulation of the cellular response to heat stress.	Astrocyte, endothelial, microglia, oligodendrocyte, OPC, pericyte
CRYAB	Crystallin Alpha B	Molecular chaperone that protects cells from stress-induced damage and maintains protein homeostasis.	Astrocyte, endothelial, microglia, oligodendrocyte, OPC, pericyte, neurons
DAB1	DAB Adaptor Protein 1	Cytoplasmic adaptor protein that plays a crucial role in neuronal migration and positioning during brain development by mediating signaling pathways downstream of Reelin.	Astrocyte, microglia, oligodendrocyte, pericyte
GALNTL6	Polypeptide N-Acetylgalactosaminyltransferase Like 6	Involved in the post-translational modification of glycoproteins, specifically in the addition of N-acetylgalactosamine residues to target proteins.	Astrocyte, oligodendrocyte, pericyte, neurons
GRID2	Glutamate Ionotropic Receptor Delta Type Subunit 2	Subunit of the ionotropic glutamate receptor complex involved in synaptic transmission and plasticity	Astrocyte, endothelial, oligodendrocyte, DaNeurons
HMGB1	High Mobility Group Box 1	Nuclear protein that facilitates DNA binding. Involved in DNA repair and transcription regulation, and acts as a pro-inflammatory mediator.	Astrocyte, oligodendrocyte, OPC
HSP90AA1	Heat Shock Protein 90 Alpha Family Class A Member 1	Heat shock protein that functions as a molecular chaperone for proteins involved in cell cycle control, signal tranduction, and stress responses.	Astrocyte, endothelial, microglia, oligodendrocyte, OPC, pericyte, neurons
HSPA1A	Heat Shock Protein Family A (Hsp70) Member 1A	Heat shock protein that functions as a molecular chaperone. Assists in the stabilization of proteins against stress-induced aggregation and mediates the folding of newly translated proteins.	Astrocyte, miroglia, oligodendrocyte, OPC, pericyte
HSPB1	Heat Shock Protein Family B (Small) Member 1	Heat shock protein that functions as a molecular chaperone. Assists in the stabilization of proteins against stress-induced aggregation.	Astrocyte, microglia, oligodendrocyte, OPC, pericyte, neurons
HSPH1	Heat Shock Protein Family H (Hsp110) Member 1	Heat shock protein that functions as a molecular chaperone. Assists in the stabilization of proteins against stress-induced aggregation.	Astrocyte, endothelial, microglia, oligodendrocyte, OPC, pericyte
JUND	JunD Proto-Oncogene	Transcription factor that regulates gene expression involved in cellular stress responses, apoptosis, and proliferation.	Astrocyte, oligodendrocyte, OPC
MIB1	MIB E3 Ubiquitin Protein Ligase 1	Functions as an E3 ubiquitin ligase, involved in regulating cell proliferation and the Notch signaling pathway. Preidcted to promote to degradation of death-associated protein kinase 1 (DAPK1).	Astrocyte, endothelial, OPC
MT2A	Metallothionein 2A	Metallothionein protein that plays a key role in metal ion homeostasis, detoxification of heavy metals, and protection against oxidative stress.	Astrocyte, endothelial, oligodendrocyte, OPC
MT3	Metallothionein 3	Metallothionein protein that functions as a neuroprotective agent by binding to and regulating zinc and copper levels in the brain, mitigating oxidative stress and neuronal damage.	Astrocyte, endothelial, microglia, oligodendrocyte, OPC, pericyte
NRXN3	Neurexin 3	Neuronal cell surface protein involved in the formation and maintenance of synapses.	Astrocyte, oligodendrocyte, pericyte
PTGES3	Prostaglandin E Synthase 3	Enzyme involved in the biosynthesis of prostaglandin E2, a molecule that acts as a co-chaperone with heat shock protein 90 and mediates inflammatory responses.	Astrocyte, endothelial, microglia, oligodendrocyte, OPC, pericyte
SLC7A11	Solute Carrier Family 7 Member 11	Cysteine/glutamate trasporter involved in the maintanence of glutathione levels and protection against oxidative stress.	Astrocyte, endothelial
HSPA4L	Heat Shock Protein Family A (Hsp70) Member 4 Like	Involved in protein folding and stabilization, assisting in cellular stress response and maintaining protein homeostasis.	Astrocyte, endothelial, oligodendrocyte, OPC
CACYBP	Calcyclin Binding Protein	Involved in calcium-dependent ubiquitination and proteosomal degradation of target proteins.	Endothelial, oligodendrocyte, pericyte
DNAJB1	DnaJ Heat Shock Protein Family (Hsp40) Member B1	Heat shock protein that functions as a molecular chaperone. Assists in protein folding, stabilization, and the regulation of protein quality control within the cell.	Endothelial, oligodendrocyte, OPC, pericyte
EDN1	Endothelin 1	Vasoconstrictor that regulates blood vessel contraction and blood pressure, as well as cell proliferation and differentiation.	Endothelial
HSPA1B	Heat Shock Protein Family A (Hsp70) Member 1B	Heat shock protein that functions as a molecular chaperone. Assists in protein folding, prevents aggregation, and helps in the repair of misfolded proteins under cellular stress conditions.	Endothelial, microglia, oligodendrocyte, pericyte
ID1	Inhibitor Of DNA Binding 1	Transcriptional repressor that regulates cell differentiation, proliferation, and tumorigenesis by inhibiting the activity of basic helix-loop-helix transcription factors.	Endothelial
STIP1	Stress Induced Phosphoprotein 1	Functions as a co-chaperone that facilitates the folding and assembly of proteins by interacting with heat shock proteins and aiding in protein quality control.	Endothelial, oligodendrocyte, pericyte
ANK2	Ankyrin 2	Functions as a cytoskeletal protein that links integral membrane proteins to the underlying spectrin-actin network, stabilizing and organizing the cell membrane and maintaining cellular structure and function.	Microglia
B2M	Beta-2-Microglobulin	Functions as a component of the major histocompatibility complex class I molecules, playing a critical role in presenting peptide antigens to the immune system.	Microglia, Oligodendrocyte, OPC
HSP90AB1	Heat Shock Protein 90 Alpha Family Class B Member 1	Heat shock protein that functions as a molecular chaperone. Assists in the proper folding, stabilization, and activation of a wide range of client proteins, including many involved in signal transduction and cellular stress responses.	Microglia, oligodendrocyte, OPC, pericyte, DaNeurons
KCNQ3	Potassium Voltage-Gated Channel Subfamily Q Member 3	Functions as a subunit of the voltage-gated potassium channels, contributing to the regulation of neuronal excitability and action potential firing in the brain.	Microglia, Oligodendrocyte
MAP1B	Microtubule Associated Protein 1B	Functions in stabilizing and organizing microtubules, supporting proper neuronal development and function.	Microglia
MOBP	Myelin Associated Oligodendrocyte Basic Protein	Functions as a key component of the myelin sheath, contributing to myelin stabilization and maintenance.	Microglia, Oligodendrocyte
CARNS1	Carnosine Synthase 1	Enzyme that catalyzes the synthesis of carnosine, playing a role in buffering intracellular pH and protecting cells from oxidative stress.	Oligodendrocyte
CHRM5	Cholinergic Receptor Muscarinic 5	G protein-coupled receptor that mediates physiological responses by binding acetylcholine, including modulation of neurotransmission, cognitive function, and smooth muscle contraction.	Oligodendrocyte
CIRBP	Cold Inducible RNA Binding Protein	RNA-binding protein that regulates mRNA stability and translation in response to cold stress.	Oligodendrocyte
PDE1A	Phosphodiesterase 1A	Enzyme that hydrolyzes cyclic AMP and cyclic GMP, regulating intracellular signaling pathways related to processes such as cell growth, differentiation, and response to hormonal signals.	Oligodendrocyte
AQP4-AS1	AQP4 Antisense RNA 1	Aquaporin family of intrinsic membrane proteins involved in brain water homeostasis, potentially influencing cellular responses to stress.	OPC
CST3	Cystatin C	Functions as an inhibitor of cysteine proteases, playing a crucial role in regulating proteolysis, maintaining protein balance, and protecting tissues from excessive protease activity and damage.	OPC
HLA-B	Major Histocompatibility Complex, Class I, B	Functions as a major component of the MHC class I molecules, presenting peptide antigens to cytotoxic T cells and playing a critical role in the immune response.	OPC
LINGO1	Leucine Rich Repeat And Ig Domain Containing 1	Neuronal membrane protein that regulates neuronal growth and differentiation by modulating signaling pathways involved in axon outgrowth and myelination.	OPC
NKAIN4	Sodium/Potassium Transporting ATPase Interacting 4	Functions as a regulator of the sodium-potassium ATPase pump, influencing cellular ion balance and membrane potential.	OPC
ZNF365	Zinc Finger Protein 365	Transcription factor that regulates gene expression influencing cellular growth and differentiation.	OPC
FTL	Ferritin Light Chain	Component of the ferritin protein complex responsible for the storage and regulation of iron within cells, helping to maintain iron homeostasis and protect against iron-related oxidative damage.	Endothelial, oligodendrocyte, pericyte
FAM13A	Family With Sequence Similarity 13 Member A	Involved in cell proliferation, differentiation, and migration, and predicted to play a role in the regulation of various signaling pathways.	Pericytes
IGFBP2	Insulin Like Growth Factor Binding Protein 2	Regulates the availability and activity of insulin-like growth factors, modulating their effects on cell growth, development, and metabolism.	Pericytes
TAGLN	Transgelin	Actin-binding protein involved in regulating cytoskeletal dynamics, cell motility, and smooth muscle contraction.	Pericytes
RIMS1	Regulating Synaptic Membrane Exocytosis 1	Regulates the release of neurotransmitters at synapses by modulating the interaction between synaptic vesicles and the presynaptic membrane.	Astrocyte
TMEM163	Transmembrane Protein 163	Regulates cellular zinc homeostasis and endosomal trafficking.	Microglia
BAG3	BAG Cochaperone 3	Chaperone protein that regulates cellular stress responses by modulating protein degradation pathways, including the autophagy-lysosome system and proteasome activity.	Oligodendrocyte
SIPA1L2	Signal Induced Proliferation Associated 1 Like 2	GTPase-activating protein that influences cell signaling pathways related to cell migration and proliferation.	Oligodendrocyte
SEMA5A	Semaphorin 5A	Functions as a guidance cue in neuronal development, helping to direct the growth and navigation of axons during brain and spinal cord development.	Neurons, DaNeurons
AK5	Adenylate Kinase 5	Enzyme that helps regulate cellular energy homeostasis by maintaining the balance of adenine nucleotides within the cell.	DaNeurons
CACNA2D3	Calcium Voltage-Gated Channel Auxiliary Subunit Alpha2delta 3	Encodes the the alpha-2/delta-3 subunit of voltage-gated calcium channels, modulating calcium ion influx into cells and influencing neurotransmitter release.	DaNeurons
CDH8	Cadherin 8	Cell adhesion molecule that mediates homophilic cell-cell adhesion, playing a crucial role in the development and maintenance of neural circuits by facilitating the proper organization and connectivity of neurons.	DaNeurons
CNTN5	Contactin 5	Cell adhesion molecule involved in the development and maintenance of the nervous system by promoting neuronal growth, axon guidance, and synaptic connectivity.	DaNeurons
GNAS	GNAS Complex Locus	Encodes a G protein alpha subunit involved in signaling pathways that regulates hormone response, energy metabolism, and cell growth, by modulating the activity of adenylate cyclase and cyclic AMP production.	DaNeurons
GPC6	Glypican 6	Cell surface heparan sulfate proteoglycan that influences cell signaling, growth, and differentiation by interacting with various growth factors and extracellular matrix components.	DaNeurons
LPHN2 (ADGRL2)	Adhesion G protein-coupled receptor L2	Functions as a cell adhesion molecule and G protein-coupled receptor that plays a role in neuronal development and synaptic function by modulating cell signaling and interaction with the extracellular matrix.	DaNeurons
PAM	Peptidylglycine Alpha-Amidating Monooxygenase	Enzyme that catalyzes the conversion of peptidylglycine to α-amidated peptides, involved in the regulation of various neuropeptides and hormones	DaNeurons
PLCB4	Phospholipase C Beta 4	Enzyme that hydrolyzes phosphatidylinositol 4,5-bisphosphate to produce inositol trisphosphate and diacylglycerol, which are key secondary messengers involved in intracellular signaling pathways that regulate growth, differentiation, and motility.	DaNeurons
PTPRD	Protein Tyrosine Phosphatase Receptor Type D	Receptor-type protein tyrosine phosphatase that regulates cell signaling by dephosphorylating tyrosine residues on target proteins, influencing cell growth, adhesion, and neuronal development.	DaNeurons
RSPO2	R-Spondin 2	Regulatory factor in the Wnt signaling pathway, promoting cell proliferation and differentiation.	DaNeurons
SEZ6L	Seizure Related 6 Homolog Like	Involved in neuronal development and function, potentially playing a role in synaptic signaling and plasticity.	DaNeurons
ST6GALNAC5	ST6 N-Acetylgalactosaminide Alpha-2,6-Sialyltransferase 5	Enzyme that adds sialic acid to the terminal galactose of glycoproteins and glycolipids, affecting cell-cell adhesion, signaling, and interaction with the extracellular matrix.	DaNeurons
TIAM2	TIAM Rac1 Associated GEF 2	Guanine nucleotide exchange factor that regulates cell migration and invasion by activating Rho GTPases.	DaNeurons
UNC5C	Unc-5 Netrin Receptor C	Involved in guiding neuronal growth and cell migration by mediating attractive/repulsive signals during development.	DaNeurons

### Sheet: TableS3
Table S3. Gene ontology biological processes mapped to genes comprising the final LIME-identified gene set. The genes listed below correspond to those shown in Figure 5.
Gene	GO ID	Evidence code	Ontology	Term	Cell type identified by LIME
ARL17B	GO:0006886	IBA	BP	intracellular protein transport	Astrocyte, microglia, oligodendrocyte
ARL17B	GO:0016192	IBA	BP	vesicle-mediated transport	Astrocyte, microglia, oligodendrocyte
CHI3L1	GO:0005975	IEA	BP	carbohydrate metabolic process	Astrocyte
CHI3L1	GO:0006032	IBA	BP	chitin catabolic process	Astrocyte
CHI3L1	GO:0006915	IEA	BP	apoptotic process	Astrocyte
CHI3L1	GO:0006954	IEP	BP	inflammatory response	Astrocyte
CHI3L1	GO:0007250	ISS	BP	activation of NF-kappaB-inducing kinase activity	Astrocyte
CHI3L1	GO:0009612	IEP	BP	response to mechanical stimulus	Astrocyte
CHI3L1	GO:0010800	ISS	BP	positive regulation of peptidyl-threonine phosphorylation	Astrocyte
CHI3L1	GO:0030324	IMP	BP	lung development	Astrocyte
CHI3L1	GO:0032757	ISS	BP	positive regulation of interleukin-8 production	Astrocyte
CHI3L1	GO:0034612	IEP	BP	response to tumor necrosis factor	Astrocyte
CHI3L1	GO:0045766	IMP	BP	positive regulation of angiogenesis	Astrocyte
CHI3L1	GO:0051897	IMP	BP	positive regulation of protein kinase B signaling	Astrocyte
CHI3L1	GO:0070374	IMP	BP	positive regulation of ERK1 and ERK2 cascade	Astrocyte
CHI3L1	GO:0070555	IEP	BP	response to interleukin-1	Astrocyte
CHI3L1	GO:0070741	IEP	BP	response to interleukin-6	Astrocyte
CHI3L1	GO:0071347	IEA	BP	cellular response to interleukin-1	Astrocyte
CHI3L1	GO:0071356	ISS	BP	cellular response to tumor necrosis factor	Astrocyte
CHORDC1	GO:0010824	IEA	BP	regulation of centrosome duplication	Astrocyte, endothelial, microglia, oligodendrocyte, OPC, pericyte
CHORDC1	GO:0051298	IBA	BP	centrosome duplication	Astrocyte, endothelial, microglia, oligodendrocyte, OPC, pericyte
CHORDC1	GO:0061077	ISS	BP	chaperone-mediated protein folding	Astrocyte, endothelial, microglia, oligodendrocyte, OPC, pericyte
CHORDC1	GO:1900034	ISS	BP	regulation of cellular response to heat	Astrocyte, endothelial, microglia, oligodendrocyte, OPC, pericyte
CHORDC1	GO:2000299	IEA	BP	negative regulation of Rho-dependent protein serine/threonine kinase activity	Astrocyte, endothelial, microglia, oligodendrocyte, OPC, pericyte
CRYAB	GO:0001666	IEA	BP	response to hypoxia	Astrocyte, endothelial, microglia, oligodendrocyte, OPC, pericyte, neurons
CRYAB	GO:0002088	IEA	BP	lens development in camera-type eye	Astrocyte, endothelial, microglia, oligodendrocyte, OPC, pericyte, neurons
CRYAB	GO:0006457	IEA	BP	protein folding	Astrocyte, endothelial, microglia, oligodendrocyte, OPC, pericyte, neurons
CRYAB	GO:0006936	TAS	BP	muscle contraction	Astrocyte, endothelial, microglia, oligodendrocyte, OPC, pericyte, neurons
CRYAB	GO:0007021	IEA	BP	tubulin complex assembly	Astrocyte, endothelial, microglia, oligodendrocyte, OPC, pericyte, neurons
CRYAB	GO:0007517	IEA	BP	muscle organ development	Astrocyte, endothelial, microglia, oligodendrocyte, OPC, pericyte, neurons
CRYAB	GO:0010259	IEA	BP	multicellular organism aging	Astrocyte, endothelial, microglia, oligodendrocyte, OPC, pericyte, neurons
CRYAB	GO:0010629	IEA	BP	negative regulation of gene expression	Astrocyte, endothelial, microglia, oligodendrocyte, OPC, pericyte, neurons
CRYAB	GO:0010941	IMP	BP	regulation of cell death	Astrocyte, endothelial, microglia, oligodendrocyte, OPC, pericyte, neurons
CRYAB	GO:0030308	IEA	BP	negative regulation of cell growth	Astrocyte, endothelial, microglia, oligodendrocyte, OPC, pericyte, neurons
CRYAB	GO:0031109	IEA	BP	microtubule polymerization or depolymerization	Astrocyte, endothelial, microglia, oligodendrocyte, OPC, pericyte, neurons
CRYAB	GO:0031333	IDA	BP	negative regulation of protein-containing complex assembly	Astrocyte, endothelial, microglia, oligodendrocyte, OPC, pericyte, neurons
CRYAB	GO:0032355	IEA	BP	response to estradiol	Astrocyte, endothelial, microglia, oligodendrocyte, OPC, pericyte, neurons
CRYAB	GO:0032387	IDA	BP	negative regulation of intracellular transport	Astrocyte, endothelial, microglia, oligodendrocyte, OPC, pericyte, neurons
CRYAB	GO:0042542	IEA	BP	response to hydrogen peroxide	Astrocyte, endothelial, microglia, oligodendrocyte, OPC, pericyte, neurons
CRYAB	GO:0043066	IDA	BP	negative regulation of apoptotic process	Astrocyte, endothelial, microglia, oligodendrocyte, OPC, pericyte, neurons
CRYAB	GO:0043154	IEA	BP	negative regulation of cysteine-type endopeptidase activity involved in apoptotic process	Astrocyte, endothelial, microglia, oligodendrocyte, OPC, pericyte, neurons
CRYAB	GO:0045892	IDA	BP	negative regulation of transcription, DNA-templated	Astrocyte, endothelial, microglia, oligodendrocyte, OPC, pericyte, neurons
CRYAB	GO:0050821	IMP	BP	protein stabilization	Astrocyte, endothelial, microglia, oligodendrocyte, OPC, pericyte, neurons
CRYAB	GO:0051403	IEA	BP	stress-activated MAPK cascade	Astrocyte, endothelial, microglia, oligodendrocyte, OPC, pericyte, neurons
CRYAB	GO:0060561	IEA	BP	apoptotic process involved in morphogenesis	Astrocyte, endothelial, microglia, oligodendrocyte, OPC, pericyte, neurons
CRYAB	GO:0071480	IMP	BP	cellular response to gamma radiation	Astrocyte, endothelial, microglia, oligodendrocyte, OPC, pericyte, neurons
CRYAB	GO:1905907	IDA	BP	negative regulation of amyloid fibril formation	Astrocyte, endothelial, microglia, oligodendrocyte, OPC, pericyte, neurons
CRYAB	GO:2000378	IEA	BP	negative regulation of reactive oxygen species metabolic process	Astrocyte, endothelial, microglia, oligodendrocyte, OPC, pericyte, neurons
DAB1	GO:0007162	IEA	BP	negative regulation of cell adhesion	Astrocyte, microglia, oligodendrocyte, pericyte
DAB1	GO:0007264	IEA	BP	small GTPase mediated signal transduction	Astrocyte, microglia, oligodendrocyte, pericyte
DAB1	GO:0007494	IEA	BP	midgut development	Astrocyte, microglia, oligodendrocyte, pericyte
DAB1	GO:0007628	IEA	BP	adult walking behavior	Astrocyte, microglia, oligodendrocyte, pericyte
DAB1	GO:0009410	IEA	BP	response to xenobiotic stimulus	Astrocyte, microglia, oligodendrocyte, pericyte
DAB1	GO:0016358	IEA	BP	dendrite development	Astrocyte, microglia, oligodendrocyte, pericyte
DAB1	GO:0021517	IBA	BP	ventral spinal cord development	Astrocyte, microglia, oligodendrocyte, pericyte
DAB1	GO:0021589	IEA	BP	cerebellum structural organization	Astrocyte, microglia, oligodendrocyte, pericyte
DAB1	GO:0021766	IEA	BP	hippocampus development	Astrocyte, microglia, oligodendrocyte, pericyte
DAB1	GO:0021813	IEA	BP	cell-cell adhesion involved in neuronal-glial interactions involved in cerebral cortex radial glia guided migration	Astrocyte, microglia, oligodendrocyte, pericyte
DAB1	GO:0021942	IEA	BP	radial glia guided migration of Purkinje cell	Astrocyte, microglia, oligodendrocyte, pericyte
DAB1	GO:0045666	IEA	BP	positive regulation of neuron differentiation	Astrocyte, microglia, oligodendrocyte, pericyte
DAB1	GO:0045860	IEA	BP	positive regulation of protein kinase activity	Astrocyte, microglia, oligodendrocyte, pericyte
DAB1	GO:0046426	IEA	BP	negative regulation of receptor signaling pathway via JAK-STAT	Astrocyte, microglia, oligodendrocyte, pericyte
DAB1	GO:0048712	IEA	BP	negative regulation of astrocyte differentiation	Astrocyte, microglia, oligodendrocyte, pericyte
DAB1	GO:0050771	IEA	BP	negative regulation of axonogenesis	Astrocyte, microglia, oligodendrocyte, pericyte
DAB1	GO:0051645	IEA	BP	Golgi localization	Astrocyte, microglia, oligodendrocyte, pericyte
DAB1	GO:0097477	IBA	BP	lateral motor column neuron migration	Astrocyte, microglia, oligodendrocyte, pericyte
GALNTL6	GO:0018243	IDA	BP	protein O-linked glycosylation via threonine	Astrocyte, oligodendrocyte, pericyte, neurons
GRID2	GO:0007157	ISS	BP	heterophilic cell-cell adhesion via plasma membrane cell adhesion molecules	Astrocyte, endothelial, oligodendrocyte, DaNeurons
GRID2	GO:0007215	TAS	BP	glutamate receptor signaling pathway	Astrocyte, endothelial, oligodendrocyte, DaNeurons
GRID2	GO:0010975	IEA	BP	regulation of neuron projection development	Astrocyte, endothelial, oligodendrocyte, DaNeurons
GRID2	GO:0021707	ISS	BP	cerebellar granule cell differentiation	Astrocyte, endothelial, oligodendrocyte, DaNeurons
GRID2	GO:0034220	IEA	BP	ion transmembrane transport	Astrocyte, endothelial, oligodendrocyte, DaNeurons
GRID2	GO:0034613	ISS	BP	cellular protein localization	Astrocyte, endothelial, oligodendrocyte, DaNeurons
GRID2	GO:0035235	IEA	BP	ionotropic glutamate receptor signaling pathway	Astrocyte, endothelial, oligodendrocyte, DaNeurons
GRID2	GO:0035249	IBA	BP	synaptic transmission, glutamatergic	Astrocyte, endothelial, oligodendrocyte, DaNeurons
GRID2	GO:0035249	ISS	BP	synaptic transmission, glutamatergic	Astrocyte, endothelial, oligodendrocyte, DaNeurons
GRID2	GO:0043523	ISS	BP	regulation of neuron apoptotic process	Astrocyte, endothelial, oligodendrocyte, DaNeurons
GRID2	GO:0050804	IBA	BP	modulation of chemical synaptic transmission	Astrocyte, endothelial, oligodendrocyte, DaNeurons
GRID2	GO:0051965	IMP	BP	positive regulation of synapse assembly	Astrocyte, endothelial, oligodendrocyte, DaNeurons
GRID2	GO:0060079	ISS	BP	excitatory postsynaptic potential	Astrocyte, endothelial, oligodendrocyte, DaNeurons
GRID2	GO:0060134	ISS	BP	prepulse inhibition	Astrocyte, endothelial, oligodendrocyte, DaNeurons
GRID2	GO:0099151	IEA	BP	regulation of postsynaptic density assembly	Astrocyte, endothelial, oligodendrocyte, DaNeurons
GRID2	GO:1900454	IMP	BP	positive regulation of long-term synaptic depression	Astrocyte, endothelial, oligodendrocyte, DaNeurons
GRID2	GO:1904861	IMP	BP	excitatory synapse assembly	Astrocyte, endothelial, oligodendrocyte, DaNeurons
HMGB1	GO:0000122	IGI	BP	negative regulation of transcription by RNA polymerase II	Astrocyte, oligodendrocyte, OPC
HMGB1	GO:0000122	IMP	BP	negative regulation of transcription by RNA polymerase II	Astrocyte, oligodendrocyte, OPC
HMGB1	GO:0001654	IEA	BP	eye development	Astrocyte, oligodendrocyte, OPC
HMGB1	GO:0001773	ISS	BP	myeloid dendritic cell activation	Astrocyte, oligodendrocyte, OPC
HMGB1	GO:0001935	IEA	BP	endothelial cell proliferation	Astrocyte, oligodendrocyte, OPC
HMGB1	GO:0002218	IDA	BP	activation of innate immune response	Astrocyte, oligodendrocyte, OPC
HMGB1	GO:0002270	IEA	BP	plasmacytoid dendritic cell activation	Astrocyte, oligodendrocyte, OPC
HMGB1	GO:0002281	IEA	BP	macrophage activation involved in immune response	Astrocyte, oligodendrocyte, OPC
HMGB1	GO:0002407	ISS	BP	dendritic cell chemotaxis	Astrocyte, oligodendrocyte, OPC
HMGB1	GO:0002437	IEP	BP	inflammatory response to antigenic stimulus	Astrocyte, oligodendrocyte, OPC
HMGB1	GO:0002643	IDA	BP	regulation of tolerance induction	Astrocyte, oligodendrocyte, OPC
HMGB1	GO:0002840	ISS	BP	regulation of T cell mediated immune response to tumor cell	Astrocyte, oligodendrocyte, OPC
HMGB1	GO:0006265	ISS	BP	DNA topological change	Astrocyte, oligodendrocyte, OPC
HMGB1	GO:0006284	IEA	BP	base-excision repair	Astrocyte, oligodendrocyte, OPC
HMGB1	GO:0006303	ISS	BP	double-strand break repair via nonhomologous end joining	Astrocyte, oligodendrocyte, OPC
HMGB1	GO:0006310	ISS	BP	DNA recombination	Astrocyte, oligodendrocyte, OPC
HMGB1	GO:0006357	IBA	BP	regulation of transcription by RNA polymerase II	Astrocyte, oligodendrocyte, OPC
HMGB1	GO:0006357	IDA	BP	regulation of transcription by RNA polymerase II	Astrocyte, oligodendrocyte, OPC
HMGB1	GO:0006914	IEA	BP	autophagy	Astrocyte, oligodendrocyte, OPC
HMGB1	GO:0006954	IDA	BP	inflammatory response	Astrocyte, oligodendrocyte, OPC
HMGB1	GO:0007165	IEA	BP	signal transduction	Astrocyte, oligodendrocyte, OPC
HMGB1	GO:0007204	IDA	BP	positive regulation of cytosolic calcium ion concentration	Astrocyte, oligodendrocyte, OPC
HMGB1	GO:0010508	IMP	BP	positive regulation of autophagy	Astrocyte, oligodendrocyte, OPC
HMGB1	GO:0016458	IGI	BP	gene silencing	Astrocyte, oligodendrocyte, OPC
HMGB1	GO:0017055	IDA	BP	negative regulation of RNA polymerase II transcription preinitiation complex assembly	Astrocyte, oligodendrocyte, OPC
HMGB1	GO:0030324	IEA	BP	lung development	Astrocyte, oligodendrocyte, OPC
HMGB1	GO:0031175	ISS	BP	neuron projection development	Astrocyte, oligodendrocyte, OPC
HMGB1	GO:0031497	IEA	BP	chromatin assembly	Astrocyte, oligodendrocyte, OPC
HMGB1	GO:0032072	IDA	BP	regulation of restriction endodeoxyribonuclease activity	Astrocyte, oligodendrocyte, OPC
HMGB1	GO:0032147	IEA	BP	activation of protein kinase activity	Astrocyte, oligodendrocyte, OPC
HMGB1	GO:0032392	ISS	BP	DNA geometric change	Astrocyte, oligodendrocyte, OPC
HMGB1	GO:0032425	IDA	BP	positive regulation of mismatch repair	Astrocyte, oligodendrocyte, OPC
HMGB1	GO:0032689	IDA	BP	negative regulation of interferon-gamma production	Astrocyte, oligodendrocyte, OPC
HMGB1	GO:0032727	IEA	BP	positive regulation of interferon-alpha production	Astrocyte, oligodendrocyte, OPC
HMGB1	GO:0032728	IEA	BP	positive regulation of interferon-beta production	Astrocyte, oligodendrocyte, OPC
HMGB1	GO:0032731	IEA	BP	positive regulation of interleukin-1 beta production	Astrocyte, oligodendrocyte, OPC
HMGB1	GO:0032732	IDA	BP	positive regulation of interleukin-1 production	Astrocyte, oligodendrocyte, OPC
HMGB1	GO:0032733	IDA	BP	positive regulation of interleukin-10 production	Astrocyte, oligodendrocyte, OPC
HMGB1	GO:0032735	IMP	BP	positive regulation of interleukin-12 production	Astrocyte, oligodendrocyte, OPC
HMGB1	GO:0032755	IDA	BP	positive regulation of interleukin-6 production	Astrocyte, oligodendrocyte, OPC
HMGB1	GO:0032757	IDA	BP	positive regulation of interleukin-8 production	Astrocyte, oligodendrocyte, OPC
HMGB1	GO:0032760	IDA	BP	positive regulation of tumor necrosis factor production	Astrocyte, oligodendrocyte, OPC
HMGB1	GO:0033151	IDA	BP	V(D)J recombination	Astrocyte, oligodendrocyte, OPC
HMGB1	GO:0034137	IEA	BP	positive regulation of toll-like receptor 2 signaling pathway	Astrocyte, oligodendrocyte, OPC
HMGB1	GO:0034145	IEA	BP	positive regulation of toll-like receptor 4 signaling pathway	Astrocyte, oligodendrocyte, OPC
HMGB1	GO:0034165	ISS	BP	positive regulation of toll-like receptor 9 signaling pathway	Astrocyte, oligodendrocyte, OPC
HMGB1	GO:0035711	IDA	BP	T-helper 1 cell activation	Astrocyte, oligodendrocyte, OPC
HMGB1	GO:0035767	IEA	BP	endothelial cell chemotaxis	Astrocyte, oligodendrocyte, OPC
HMGB1	GO:0042104	IMP	BP	positive regulation of activated T cell proliferation	Astrocyte, oligodendrocyte, OPC
HMGB1	GO:0043065	IDA	BP	positive regulation of apoptotic process	Astrocyte, oligodendrocyte, OPC
HMGB1	GO:0043277	IDA	BP	apoptotic cell clearance	Astrocyte, oligodendrocyte, OPC
HMGB1	GO:0043280	IDA	BP	positive regulation of cysteine-type endopeptidase activity involved in apoptotic process	Astrocyte, oligodendrocyte, OPC
HMGB1	GO:0043371	IDA	BP	negative regulation of CD4-positive, alpha-beta T cell differentiation	Astrocyte, oligodendrocyte, OPC
HMGB1	GO:0043388	IDA	BP	positive regulation of DNA binding	Astrocyte, oligodendrocyte, OPC
HMGB1	GO:0043410	IDA	BP	positive regulation of MAPK cascade	Astrocyte, oligodendrocyte, OPC
HMGB1	GO:0043536	IMP	BP	positive regulation of blood vessel endothelial cell migration	Astrocyte, oligodendrocyte, OPC
HMGB1	GO:0043537	IDA	BP	negative regulation of blood vessel endothelial cell migration	Astrocyte, oligodendrocyte, OPC
HMGB1	GO:0045063	IMP	BP	T-helper 1 cell differentiation	Astrocyte, oligodendrocyte, OPC
HMGB1	GO:0045087	IEA	BP	innate immune response	Astrocyte, oligodendrocyte, OPC
HMGB1	GO:0045639	IEA	BP	positive regulation of myeloid cell differentiation	Astrocyte, oligodendrocyte, OPC
HMGB1	GO:0045819	IEA	BP	positive regulation of glycogen catabolic process	Astrocyte, oligodendrocyte, OPC
HMGB1	GO:0045944	IDA	BP	positive regulation of transcription by RNA polymerase II	Astrocyte, oligodendrocyte, OPC
HMGB1	GO:0046330	IDA	BP	positive regulation of JNK cascade	Astrocyte, oligodendrocyte, OPC
HMGB1	GO:0050918	IEA	BP	positive chemotaxis	Astrocyte, oligodendrocyte, OPC
HMGB1	GO:0051106	ISS	BP	positive regulation of DNA ligation	Astrocyte, oligodendrocyte, OPC
HMGB1	GO:0051384	IEA	BP	response to glucocorticoid	Astrocyte, oligodendrocyte, OPC
HMGB1	GO:0070374	IDA	BP	positive regulation of ERK1 and ERK2 cascade	Astrocyte, oligodendrocyte, OPC
HMGB1	GO:0071222	ISS	BP	cellular response to lipopolysaccharide	Astrocyte, oligodendrocyte, OPC
HMGB1	GO:0071639	IEA	BP	positive regulation of monocyte chemotactic protein-1 production	Astrocyte, oligodendrocyte, OPC
HMGB1	GO:0090026	IDA	BP	positive regulation of monocyte chemotaxis	Astrocyte, oligodendrocyte, OPC
HMGB1	GO:0090303	IEA	BP	positive regulation of wound healing	Astrocyte, oligodendrocyte, OPC
HMGB1	GO:0097350	IDA	BP	neutrophil clearance	Astrocyte, oligodendrocyte, OPC
HMGB1	GO:0098761	IEA	BP	cellular response to interleukin-7	Astrocyte, oligodendrocyte, OPC
HMGB1	GO:1901224	IEA	BP	positive regulation of NIK/NF-kappaB signaling	Astrocyte, oligodendrocyte, OPC
HMGB1	GO:1903672	IEA	BP	positive regulation of sprouting angiogenesis	Astrocyte, oligodendrocyte, OPC
HMGB1	GO:1905564	IMP	BP	positive regulation of vascular endothelial cell proliferation	Astrocyte, oligodendrocyte, OPC
HMGB1	GO:2000343	IDA	BP	positive regulation of chemokine (C-X-C motif) ligand 2 production	Astrocyte, oligodendrocyte, OPC
HMGB1	GO:2000426	IDA	BP	negative regulation of apoptotic cell clearance	Astrocyte, oligodendrocyte, OPC
HMGB1	GO:2000819	IEA	BP	regulation of nucleotide-excision repair	Astrocyte, oligodendrocyte, OPC
HMGB1	GO:2001200	IMP	BP	positive regulation of dendritic cell differentiation	Astrocyte, oligodendrocyte, OPC
HSP90AA1	GO:0001934	IDA	BP	positive regulation of protein phosphorylation	Astrocyte, endothelial, microglia, oligodendrocyte, OPC, pericyte, neurons
HSP90AA1	GO:0002218	IDA	BP	activation of innate immune response	Astrocyte, endothelial, microglia, oligodendrocyte, OPC, pericyte, neurons
HSP90AA1	GO:0002230	IDA	BP	positive regulation of defense response to virus by host	Astrocyte, endothelial, microglia, oligodendrocyte, OPC, pericyte, neurons
HSP90AA1	GO:0006457	IBA	BP	protein folding	Astrocyte, endothelial, microglia, oligodendrocyte, OPC, pericyte, neurons
HSP90AA1	GO:0006839	TAS	BP	mitochondrial transport	Astrocyte, endothelial, microglia, oligodendrocyte, OPC, pericyte, neurons
HSP90AA1	GO:0007004	IDA	BP	telomere maintenance via telomerase	Astrocyte, endothelial, microglia, oligodendrocyte, OPC, pericyte, neurons
HSP90AA1	GO:0009408	ISS	BP	response to heat	Astrocyte, endothelial, microglia, oligodendrocyte, OPC, pericyte, neurons
HSP90AA1	GO:0009409	ISS	BP	response to cold	Astrocyte, endothelial, microglia, oligodendrocyte, OPC, pericyte, neurons
HSP90AA1	GO:0021955	ISS	BP	central nervous system neuron axonogenesis	Astrocyte, endothelial, microglia, oligodendrocyte, OPC, pericyte, neurons
HSP90AA1	GO:0030010	ISS	BP	establishment of cell polarity	Astrocyte, endothelial, microglia, oligodendrocyte, OPC, pericyte, neurons
HSP90AA1	GO:0031396	IDA	BP	regulation of protein ubiquitination	Astrocyte, endothelial, microglia, oligodendrocyte, OPC, pericyte, neurons
HSP90AA1	GO:0032273	IDA	BP	positive regulation of protein polymerization	Astrocyte, endothelial, microglia, oligodendrocyte, OPC, pericyte, neurons
HSP90AA1	GO:0032728	IDA	BP	positive regulation of interferon-beta production	Astrocyte, endothelial, microglia, oligodendrocyte, OPC, pericyte, neurons
HSP90AA1	GO:0033138	ISS	BP	positive regulation of peptidyl-serine phosphorylation	Astrocyte, endothelial, microglia, oligodendrocyte, OPC, pericyte, neurons
HSP90AA1	GO:0034605	IBA	BP	cellular response to heat	Astrocyte, endothelial, microglia, oligodendrocyte, OPC, pericyte, neurons
HSP90AA1	GO:0042026	TAS	BP	protein refolding	Astrocyte, endothelial, microglia, oligodendrocyte, OPC, pericyte, neurons
HSP90AA1	GO:0042981	IDA	BP	regulation of apoptotic process	Astrocyte, endothelial, microglia, oligodendrocyte, OPC, pericyte, neurons
HSP90AA1	GO:0045040	IDA	BP	protein insertion into mitochondrial outer membrane	Astrocyte, endothelial, microglia, oligodendrocyte, OPC, pericyte, neurons
HSP90AA1	GO:0045429	ISS	BP	positive regulation of nitric oxide biosynthetic process	Astrocyte, endothelial, microglia, oligodendrocyte, OPC, pericyte, neurons
HSP90AA1	GO:0046677	ISS	BP	response to antibiotic	Astrocyte, endothelial, microglia, oligodendrocyte, OPC, pericyte, neurons
HSP90AA1	GO:0048675	ISS	BP	axon extension	Astrocyte, endothelial, microglia, oligodendrocyte, OPC, pericyte, neurons
HSP90AA1	GO:0050821	IBA	BP	protein stabilization	Astrocyte, endothelial, microglia, oligodendrocyte, OPC, pericyte, neurons
HSP90AA1	GO:0050821	IMP	BP	protein stabilization	Astrocyte, endothelial, microglia, oligodendrocyte, OPC, pericyte, neurons
HSP90AA1	GO:0051131	IDA	BP	chaperone-mediated protein complex assembly	Astrocyte, endothelial, microglia, oligodendrocyte, OPC, pericyte, neurons
HSP90AA1	GO:0051897	ISS	BP	positive regulation of protein kinase B signaling	Astrocyte, endothelial, microglia, oligodendrocyte, OPC, pericyte, neurons
HSP90AA1	GO:0051973	IDA	BP	positive regulation of telomerase activity	Astrocyte, endothelial, microglia, oligodendrocyte, OPC, pericyte, neurons
HSP90AA1	GO:0061684	TAS	BP	chaperone-mediated autophagy	Astrocyte, endothelial, microglia, oligodendrocyte, OPC, pericyte, neurons
HSP90AA1	GO:0098586	IDA	BP	cellular response to virus	Astrocyte, endothelial, microglia, oligodendrocyte, OPC, pericyte, neurons
HSP90AA1	GO:1902949	IDA	BP	positive regulation of tau-protein kinase activity	Astrocyte, endothelial, microglia, oligodendrocyte, OPC, pericyte, neurons
HSP90AA1	GO:1903364	IGI	BP	positive regulation of cellular protein catabolic process	Astrocyte, endothelial, microglia, oligodendrocyte, OPC, pericyte, neurons
HSP90AA1	GO:1903827	ISS	BP	regulation of cellular protein localization	Astrocyte, endothelial, microglia, oligodendrocyte, OPC, pericyte, neurons
HSP90AA1	GO:1905323	IDA	BP	telomerase holoenzyme complex assembly	Astrocyte, endothelial, microglia, oligodendrocyte, OPC, pericyte, neurons
HSPA1A	GO:0006402	IDA	BP	mRNA catabolic process	Astrocyte, miroglia, oligodendrocyte, OPC, pericyte
HSPA1A	GO:0006986	IDA	BP	response to unfolded protein	Astrocyte, miroglia, oligodendrocyte, OPC, pericyte
HSPA1A	GO:0007041	ISS	BP	lysosomal transport	Astrocyte, miroglia, oligodendrocyte, OPC, pericyte
HSPA1A	GO:0008285	IMP	BP	negative regulation of cell population proliferation	Astrocyte, miroglia, oligodendrocyte, OPC, pericyte
HSPA1A	GO:0010628	IMP	BP	positive regulation of gene expression	Astrocyte, miroglia, oligodendrocyte, OPC, pericyte
HSPA1A	GO:0016192	IBA	BP	vesicle-mediated transport	Astrocyte, miroglia, oligodendrocyte, OPC, pericyte
HSPA1A	GO:0030308	IMP	BP	negative regulation of cell growth	Astrocyte, miroglia, oligodendrocyte, OPC, pericyte
HSPA1A	GO:0030512	IMP	BP	negative regulation of transforming growth factor beta receptor signaling pathway	Astrocyte, miroglia, oligodendrocyte, OPC, pericyte
HSPA1A	GO:0031396	IDA	BP	regulation of protein ubiquitination	Astrocyte, miroglia, oligodendrocyte, OPC, pericyte
HSPA1A	GO:0031397	IDA	BP	negative regulation of protein ubiquitination	Astrocyte, miroglia, oligodendrocyte, OPC, pericyte
HSPA1A	GO:0032436	IBA	BP	positive regulation of proteasomal ubiquitin-dependent protein catabolic process	Astrocyte, miroglia, oligodendrocyte, OPC, pericyte
HSPA1A	GO:0032436	IDA	BP	positive regulation of proteasomal ubiquitin-dependent protein catabolic process	Astrocyte, miroglia, oligodendrocyte, OPC, pericyte
HSPA1A	GO:0032757	IMP	BP	positive regulation of interleukin-8 production	Astrocyte, miroglia, oligodendrocyte, OPC, pericyte
HSPA1A	GO:0033120	IDA	BP	positive regulation of RNA splicing	Astrocyte, miroglia, oligodendrocyte, OPC, pericyte
HSPA1A	GO:0034599	TAS	BP	cellular response to oxidative stress	Astrocyte, miroglia, oligodendrocyte, OPC, pericyte
HSPA1A	GO:0034605	IDA	BP	cellular response to heat	Astrocyte, miroglia, oligodendrocyte, OPC, pericyte
HSPA1A	GO:0034620	IBA	BP	cellular response to unfolded protein	Astrocyte, miroglia, oligodendrocyte, OPC, pericyte
HSPA1A	GO:0034620	IMP	BP	cellular response to unfolded protein	Astrocyte, miroglia, oligodendrocyte, OPC, pericyte
HSPA1A	GO:0042026	IBA	BP	protein refolding	Astrocyte, miroglia, oligodendrocyte, OPC, pericyte
HSPA1A	GO:0042026	IDA	BP	protein refolding	Astrocyte, miroglia, oligodendrocyte, OPC, pericyte
HSPA1A	GO:0042026	IMP	BP	protein refolding	Astrocyte, miroglia, oligodendrocyte, OPC, pericyte
HSPA1A	GO:0043066	IMP	BP	negative regulation of apoptotic process	Astrocyte, miroglia, oligodendrocyte, OPC, pericyte
HSPA1A	GO:0043066	TAS	BP	negative regulation of apoptotic process	Astrocyte, miroglia, oligodendrocyte, OPC, pericyte
HSPA1A	GO:0045648	IMP	BP	positive regulation of erythrocyte differentiation	Astrocyte, miroglia, oligodendrocyte, OPC, pericyte
HSPA1A	GO:0046034	IDA	BP	ATP metabolic process	Astrocyte, miroglia, oligodendrocyte, OPC, pericyte
HSPA1A	GO:0046718	IEA	BP	viral entry into host cell	Astrocyte, miroglia, oligodendrocyte, OPC, pericyte
HSPA1A	GO:0050821	IDA	BP	protein stabilization	Astrocyte, miroglia, oligodendrocyte, OPC, pericyte
HSPA1A	GO:0050821	IMP	BP	protein stabilization	Astrocyte, miroglia, oligodendrocyte, OPC, pericyte
HSPA1A	GO:0050821	TAS	BP	protein stabilization	Astrocyte, miroglia, oligodendrocyte, OPC, pericyte
HSPA1A	GO:0051085	IBA	BP	chaperone cofactor-dependent protein refolding	Astrocyte, miroglia, oligodendrocyte, OPC, pericyte
HSPA1A	GO:0051092	IMP	BP	positive regulation of NF-kappaB transcription factor activity	Astrocyte, miroglia, oligodendrocyte, OPC, pericyte
HSPA1A	GO:0051131	IDA	BP	chaperone-mediated protein complex assembly	Astrocyte, miroglia, oligodendrocyte, OPC, pericyte
HSPA1A	GO:0060548	IMP	BP	negative regulation of cell death	Astrocyte, miroglia, oligodendrocyte, OPC, pericyte
HSPA1A	GO:0070370	IMP	BP	cellular heat acclimation	Astrocyte, miroglia, oligodendrocyte, OPC, pericyte
HSPA1A	GO:0070434	IMP	BP	positive regulation of nucleotide-binding oligomerization domain containing 2 signaling pathway	Astrocyte, miroglia, oligodendrocyte, OPC, pericyte
HSPA1A	GO:0090063	IMP	BP	positive regulation of microtubule nucleation	Astrocyte, miroglia, oligodendrocyte, OPC, pericyte
HSPA1A	GO:0090084	IDA	BP	negative regulation of inclusion body assembly	Astrocyte, miroglia, oligodendrocyte, OPC, pericyte
HSPA1A	GO:0097201	IDA	BP	negative regulation of transcription from RNA polymerase II promoter in response to stress	Astrocyte, miroglia, oligodendrocyte, OPC, pericyte
HSPA1A	GO:1901029	IDA	BP	negative regulation of mitochondrial outer membrane permeabilization involved in apoptotic signaling pathway	Astrocyte, miroglia, oligodendrocyte, OPC, pericyte
HSPA1A	GO:1901673	IBA	BP	regulation of mitotic spindle assembly	Astrocyte, miroglia, oligodendrocyte, OPC, pericyte
HSPA1A	GO:1901673	IMP	BP	regulation of mitotic spindle assembly	Astrocyte, miroglia, oligodendrocyte, OPC, pericyte
HSPA1A	GO:1902236	IDA	BP	negative regulation of endoplasmic reticulum stress-induced intrinsic apoptotic signaling pathway	Astrocyte, miroglia, oligodendrocyte, OPC, pericyte
HSPA1A	GO:1902380	IDA	BP	positive regulation of endoribonuclease activity	Astrocyte, miroglia, oligodendrocyte, OPC, pericyte
HSPA1A	GO:1903265	IMP	BP	positive regulation of tumor necrosis factor-mediated signaling pathway	Astrocyte, miroglia, oligodendrocyte, OPC, pericyte
HSPA1A	GO:2001240	IMP	BP	negative regulation of extrinsic apoptotic signaling pathway in absence of ligand	Astrocyte, miroglia, oligodendrocyte, OPC, pericyte
HSPB1	GO:0001895	HEP	BP	retina homeostasis	Astrocyte, microglia, oligodendrocyte, OPC, pericyte, neurons
HSPB1	GO:0001932	IMP	BP	regulation of protein phosphorylation	Astrocyte, microglia, oligodendrocyte, OPC, pericyte, neurons
HSPB1	GO:0006446	TAS	BP	regulation of translational initiation	Astrocyte, microglia, oligodendrocyte, OPC, pericyte, neurons
HSPB1	GO:0006469	ISS	BP	negative regulation of protein kinase activity	Astrocyte, microglia, oligodendrocyte, OPC, pericyte, neurons
HSPB1	GO:0009615	IEP	BP	response to virus	Astrocyte, microglia, oligodendrocyte, OPC, pericyte, neurons
HSPB1	GO:0032731	ISS	BP	positive regulation of interleukin-1 beta production	Astrocyte, microglia, oligodendrocyte, OPC, pericyte, neurons
HSPB1	GO:0032760	ISS	BP	positive regulation of tumor necrosis factor production	Astrocyte, microglia, oligodendrocyte, OPC, pericyte, neurons
HSPB1	GO:0035556	IMP	BP	intracellular signal transduction	Astrocyte, microglia, oligodendrocyte, OPC, pericyte, neurons
HSPB1	GO:0035924	IMP	BP	cellular response to vascular endothelial growth factor stimulus	Astrocyte, microglia, oligodendrocyte, OPC, pericyte, neurons
HSPB1	GO:0038033	IMP	BP	positive regulation of endothelial cell chemotaxis by VEGF-activated vascular endothelial growth factor receptor signaling pathway	Astrocyte, microglia, oligodendrocyte, OPC, pericyte, neurons
HSPB1	GO:0043066	TAS	BP	negative regulation of apoptotic process	Astrocyte, microglia, oligodendrocyte, OPC, pericyte, neurons
HSPB1	GO:0043122	ISS	BP	regulation of I-kappaB kinase/NF-kappaB signaling	Astrocyte, microglia, oligodendrocyte, OPC, pericyte, neurons
HSPB1	GO:0043536	IMP	BP	positive regulation of blood vessel endothelial cell migration	Astrocyte, microglia, oligodendrocyte, OPC, pericyte, neurons
HSPB1	GO:0045766	IMP	BP	positive regulation of angiogenesis	Astrocyte, microglia, oligodendrocyte, OPC, pericyte, neurons
HSPB1	GO:0061077	IMP	BP	chaperone-mediated protein folding	Astrocyte, microglia, oligodendrocyte, OPC, pericyte, neurons
HSPB1	GO:0070527	HMP	BP	platelet aggregation	Astrocyte, microglia, oligodendrocyte, OPC, pericyte, neurons
HSPB1	GO:0099641	IMP	BP	anterograde axonal protein transport	Astrocyte, microglia, oligodendrocyte, OPC, pericyte, neurons
HSPB1	GO:1902176	ISS	BP	negative regulation of oxidative stress-induced intrinsic apoptotic signaling pathway	Astrocyte, microglia, oligodendrocyte, OPC, pericyte, neurons
HSPB1	GO:2001028	IMP	BP	positive regulation of endothelial cell chemotaxis	Astrocyte, microglia, oligodendrocyte, OPC, pericyte, neurons
HSPH1	GO:0006986	TAS	BP	response to unfolded protein	Astrocyte, microglia, oligodendrocyte, OPC, pericyte, neurons
HSPH1	GO:0045345	TAS	BP	positive regulation of MHC class I biosynthetic process	Astrocyte, microglia, oligodendrocyte, OPC, pericyte, neurons
HSPH1	GO:0050790	IEA	BP	regulation of catalytic activity	Astrocyte, microglia, oligodendrocyte, OPC, pericyte, neurons
HSPH1	GO:0051085	IEA	BP	chaperone cofactor-dependent protein refolding	Astrocyte, microglia, oligodendrocyte, OPC, pericyte, neurons
HSPH1	GO:0051135	TAS	BP	positive regulation of NK T cell activation	Astrocyte, microglia, oligodendrocyte, OPC, pericyte, neurons
JUND	GO:0002076	IEA	BP	osteoblast development	Astrocyte, oligodendrocyte, OPC
JUND	GO:0006357	IBA	BP	regulation of transcription by RNA polymerase II	Astrocyte, oligodendrocyte, OPC
JUND	GO:0006366	IEA	BP	transcription by RNA polymerase II	Astrocyte, oligodendrocyte, OPC
JUND	GO:0007568	IEA	BP	aging	Astrocyte, oligodendrocyte, OPC
JUND	GO:0007623	IEA	BP	circadian rhythm	Astrocyte, oligodendrocyte, OPC
JUND	GO:0009416	IEA	BP	response to light stimulus	Astrocyte, oligodendrocyte, OPC
JUND	GO:0009612	IEA	BP	response to mechanical stimulus	Astrocyte, oligodendrocyte, OPC
JUND	GO:0014070	IEA	BP	response to organic cyclic compound	Astrocyte, oligodendrocyte, OPC
JUND	GO:0032496	IEA	BP	response to lipopolysaccharide	Astrocyte, oligodendrocyte, OPC
JUND	GO:0042127	IBA	BP	regulation of cell population proliferation	Astrocyte, oligodendrocyte, OPC
JUND	GO:0043032	IEA	BP	positive regulation of macrophage activation	Astrocyte, oligodendrocyte, OPC
JUND	GO:0043434	IEA	BP	response to peptide hormone	Astrocyte, oligodendrocyte, OPC
JUND	GO:0045669	IEA	BP	positive regulation of osteoblast differentiation	Astrocyte, oligodendrocyte, OPC
JUND	GO:0045944	IDA	BP	positive regulation of transcription by RNA polymerase II	Astrocyte, oligodendrocyte, OPC
JUND	GO:0051726	IBA	BP	regulation of cell cycle	Astrocyte, oligodendrocyte, OPC
JUND	GO:0071277	IEA	BP	cellular response to calcium ion	Astrocyte, oligodendrocyte, OPC
MIB1	GO:0001568	IEA	BP	blood vessel development	Astrocyte, endothelial, OPC
MIB1	GO:0001701	IEA	BP	in utero embryonic development	Astrocyte, endothelial, OPC
MIB1	GO:0001756	IEA	BP	somitogenesis	Astrocyte, endothelial, OPC
MIB1	GO:0001841	IEA	BP	neural tube formation	Astrocyte, endothelial, OPC
MIB1	GO:0001947	IEA	BP	heart looping	Astrocyte, endothelial, OPC
MIB1	GO:0006511	IDA	BP	ubiquitin-dependent protein catabolic process	Astrocyte, endothelial, OPC
MIB1	GO:0006897	IBA	BP	endocytosis	Astrocyte, endothelial, OPC
MIB1	GO:0007219	IBA	BP	Notch signaling pathway	Astrocyte, endothelial, OPC
MIB1	GO:0016567	IBA	BP	protein ubiquitination	Astrocyte, endothelial, OPC
MIB1	GO:0016567	IEA	BP	protein ubiquitination	Astrocyte, endothelial, OPC
MIB1	GO:0045665	IEA	BP	negative regulation of neuron differentiation	Astrocyte, endothelial, OPC
MIB1	GO:0045807	IEA	BP	positive regulation of endocytosis	Astrocyte, endothelial, OPC
MT2A	GO:0006878	TAS	BP	cellular copper ion homeostasis	Astrocyte, endothelial, oligodendrocyte, OPC
MT2A	GO:0006882	IBA	BP	cellular zinc ion homeostasis	Astrocyte, endothelial, oligodendrocyte, OPC
MT2A	GO:0010273	IBA	BP	detoxification of copper ion	Astrocyte, endothelial, oligodendrocyte, OPC
MT2A	GO:0036016	IEP	BP	cellular response to interleukin-3	Astrocyte, endothelial, oligodendrocyte, OPC
MT2A	GO:0036018	IEP	BP	cellular response to erythropoietin	Astrocyte, endothelial, oligodendrocyte, OPC
MT2A	GO:0045926	ISS	BP	negative regulation of growth	Astrocyte, endothelial, oligodendrocyte, OPC
MT2A	GO:0071276	IBA	BP	cellular response to cadmium ion	Astrocyte, endothelial, oligodendrocyte, OPC
MT2A	GO:0071280	IBA	BP	cellular response to copper ion	Astrocyte, endothelial, oligodendrocyte, OPC
MT2A	GO:0071294	IBA	BP	cellular response to zinc ion	Astrocyte, endothelial, oligodendrocyte, OPC
MT2A	GO:0071294	IEP	BP	cellular response to zinc ion	Astrocyte, endothelial, oligodendrocyte, OPC
MT3	GO:0001666	IDA	BP	response to hypoxia	Astrocyte, endothelial, microglia, oligodendrocyte, OPC, pericyte
MT3	GO:0001934	IDA	BP	positive regulation of protein phosphorylation	Astrocyte, endothelial, microglia, oligodendrocyte, OPC, pericyte
MT3	GO:0006112	ISS	BP	energy reserve metabolic process	Astrocyte, endothelial, microglia, oligodendrocyte, OPC, pericyte
MT3	GO:0006707	ISS	BP	cholesterol catabolic process	Astrocyte, endothelial, microglia, oligodendrocyte, OPC, pericyte
MT3	GO:0006829	ISS	BP	zinc ion transport	Astrocyte, endothelial, microglia, oligodendrocyte, OPC, pericyte
MT3	GO:0006875	TAS	BP	cellular metal ion homeostasis	Astrocyte, endothelial, microglia, oligodendrocyte, OPC, pericyte
MT3	GO:0006882	IBA	BP	cellular zinc ion homeostasis	Astrocyte, endothelial, microglia, oligodendrocyte, OPC, pericyte
MT3	GO:0006882	ISS	BP	cellular zinc ion homeostasis	Astrocyte, endothelial, microglia, oligodendrocyte, OPC, pericyte
MT3	GO:0006915	IEA	BP	apoptotic process	Astrocyte, endothelial, microglia, oligodendrocyte, OPC, pericyte
MT3	GO:0007420	IEA	BP	brain development	Astrocyte, endothelial, microglia, oligodendrocyte, OPC, pericyte
MT3	GO:0010273	IBA	BP	detoxification of copper ion	Astrocyte, endothelial, microglia, oligodendrocyte, OPC, pericyte
MT3	GO:0010507	ISS	BP	negative regulation of autophagy	Astrocyte, endothelial, microglia, oligodendrocyte, OPC, pericyte
MT3	GO:0010628	IDA	BP	positive regulation of gene expression	Astrocyte, endothelial, microglia, oligodendrocyte, OPC, pericyte
MT3	GO:0010628	ISS	BP	positive regulation of gene expression	Astrocyte, endothelial, microglia, oligodendrocyte, OPC, pericyte
MT3	GO:0010940	IDA	BP	positive regulation of necrotic cell death	Astrocyte, endothelial, microglia, oligodendrocyte, OPC, pericyte
MT3	GO:0010942	IDA	BP	positive regulation of cell death	Astrocyte, endothelial, microglia, oligodendrocyte, OPC, pericyte
MT3	GO:0010942	ISS	BP	positive regulation of cell death	Astrocyte, endothelial, microglia, oligodendrocyte, OPC, pericyte
MT3	GO:0010977	TAS	BP	negative regulation of neuron projection development	Astrocyte, endothelial, microglia, oligodendrocyte, OPC, pericyte
MT3	GO:0014002	ISS	BP	astrocyte development	Astrocyte, endothelial, microglia, oligodendrocyte, OPC, pericyte
MT3	GO:0016570	IMP	BP	histone modification	Astrocyte, endothelial, microglia, oligodendrocyte, OPC, pericyte
MT3	GO:0019430	IDA	BP	removal of superoxide radicals	Astrocyte, endothelial, microglia, oligodendrocyte, OPC, pericyte
MT3	GO:0030308	IDA	BP	negative regulation of cell growth	Astrocyte, endothelial, microglia, oligodendrocyte, OPC, pericyte
MT3	GO:0030308	IMP	BP	negative regulation of cell growth	Astrocyte, endothelial, microglia, oligodendrocyte, OPC, pericyte
MT3	GO:0030308	TAS	BP	negative regulation of cell growth	Astrocyte, endothelial, microglia, oligodendrocyte, OPC, pericyte
MT3	GO:0030517	IDA	BP	negative regulation of axon extension	Astrocyte, endothelial, microglia, oligodendrocyte, OPC, pericyte
MT3	GO:0030949	IDA	BP	positive regulation of vascular endothelial growth factor receptor signaling pathway	Astrocyte, endothelial, microglia, oligodendrocyte, OPC, pericyte
MT3	GO:0032095	ISS	BP	regulation of response to food	Astrocyte, endothelial, microglia, oligodendrocyte, OPC, pericyte
MT3	GO:0032148	IDA	BP	activation of protein kinase B activity	Astrocyte, endothelial, microglia, oligodendrocyte, OPC, pericyte
MT3	GO:0033210	ISS	BP	leptin-mediated signaling pathway	Astrocyte, endothelial, microglia, oligodendrocyte, OPC, pericyte
MT3	GO:0034599	IEP	BP	cellular response to oxidative stress	Astrocyte, endothelial, microglia, oligodendrocyte, OPC, pericyte
MT3	GO:0036091	IDA	BP	positive regulation of transcription from RNA polymerase II promoter in response to oxidative stress	Astrocyte, endothelial, microglia, oligodendrocyte, OPC, pericyte
MT3	GO:0043066	IDA	BP	negative regulation of apoptotic process	Astrocyte, endothelial, microglia, oligodendrocyte, OPC, pericyte
MT3	GO:0043085	ISS	BP	positive regulation of catalytic activity	Astrocyte, endothelial, microglia, oligodendrocyte, OPC, pericyte
MT3	GO:0043154	IDA	BP	negative regulation of cysteine-type endopeptidase activity involved in apoptotic process	Astrocyte, endothelial, microglia, oligodendrocyte, OPC, pericyte
MT3	GO:0043491	IDA	BP	protein kinase B signaling	Astrocyte, endothelial, microglia, oligodendrocyte, OPC, pericyte
MT3	GO:0043524	ISS	BP	negative regulation of neuron apoptotic process	Astrocyte, endothelial, microglia, oligodendrocyte, OPC, pericyte
MT3	GO:0044242	ISS	BP	cellular lipid catabolic process	Astrocyte, endothelial, microglia, oligodendrocyte, OPC, pericyte
MT3	GO:0045892	ISS	BP	negative regulation of transcription, DNA-templated	Astrocyte, endothelial, microglia, oligodendrocyte, OPC, pericyte
MT3	GO:0045893	IDA	BP	positive regulation of transcription, DNA-templated	Astrocyte, endothelial, microglia, oligodendrocyte, OPC, pericyte
MT3	GO:0045893	ISS	BP	positive regulation of transcription, DNA-templated	Astrocyte, endothelial, microglia, oligodendrocyte, OPC, pericyte
MT3	GO:0050821	IDA	BP	protein stabilization	Astrocyte, endothelial, microglia, oligodendrocyte, OPC, pericyte
MT3	GO:0051354	IDA	BP	negative regulation of oxidoreductase activity	Astrocyte, endothelial, microglia, oligodendrocyte, OPC, pericyte
MT3	GO:0055069	IDA	BP	zinc ion homeostasis	Astrocyte, endothelial, microglia, oligodendrocyte, OPC, pericyte
MT3	GO:0055073	IDA	BP	cadmium ion homeostasis	Astrocyte, endothelial, microglia, oligodendrocyte, OPC, pericyte
MT3	GO:0060049	ISS	BP	regulation of protein glycosylation	Astrocyte, endothelial, microglia, oligodendrocyte, OPC, pericyte
MT3	GO:0060547	IDA	BP	negative regulation of necrotic cell death	Astrocyte, endothelial, microglia, oligodendrocyte, OPC, pericyte
MT3	GO:0060547	ISS	BP	negative regulation of necrotic cell death	Astrocyte, endothelial, microglia, oligodendrocyte, OPC, pericyte
MT3	GO:0070371	IDA	BP	ERK1 and ERK2 cascade	Astrocyte, endothelial, microglia, oligodendrocyte, OPC, pericyte
MT3	GO:0070374	IBA	BP	positive regulation of ERK1 and ERK2 cascade	Astrocyte, endothelial, microglia, oligodendrocyte, OPC, pericyte
MT3	GO:0070374	IDA	BP	positive regulation of ERK1 and ERK2 cascade	Astrocyte, endothelial, microglia, oligodendrocyte, OPC, pericyte
MT3	GO:0070374	ISS	BP	positive regulation of ERK1 and ERK2 cascade	Astrocyte, endothelial, microglia, oligodendrocyte, OPC, pericyte
MT3	GO:0071276	IBA	BP	cellular response to cadmium ion	Astrocyte, endothelial, microglia, oligodendrocyte, OPC, pericyte
MT3	GO:0071276	IDA	BP	cellular response to cadmium ion	Astrocyte, endothelial, microglia, oligodendrocyte, OPC, pericyte
MT3	GO:0071280	IBA	BP	cellular response to copper ion	Astrocyte, endothelial, microglia, oligodendrocyte, OPC, pericyte
MT3	GO:0071294	IBA	BP	cellular response to zinc ion	Astrocyte, endothelial, microglia, oligodendrocyte, OPC, pericyte
MT3	GO:0071456	IEP	BP	cellular response to hypoxia	Astrocyte, endothelial, microglia, oligodendrocyte, OPC, pericyte
MT3	GO:0071732	IDA	BP	cellular response to nitric oxide	Astrocyte, endothelial, microglia, oligodendrocyte, OPC, pericyte
MT3	GO:0097214	ISS	BP	positive regulation of lysosomal membrane permeability	Astrocyte, endothelial, microglia, oligodendrocyte, OPC, pericyte
MT3	GO:2000117	IDA	BP	negative regulation of cysteine-type endopeptidase activity	Astrocyte, endothelial, microglia, oligodendrocyte, OPC, pericyte
MT3	GO:2000296	IEA	BP	negative regulation of hydrogen peroxide catabolic process	Astrocyte, endothelial, microglia, oligodendrocyte, OPC, pericyte
MT3	GO:2000376	ISS	BP	positive regulation of oxygen metabolic process	Astrocyte, endothelial, microglia, oligodendrocyte, OPC, pericyte
MT3	GO:2000378	IDA	BP	negative regulation of reactive oxygen species metabolic process	Astrocyte, endothelial, microglia, oligodendrocyte, OPC, pericyte
NRXN3	GO:0007158	TAS	BP	neuron cell-cell adhesion	Astrocyte, oligodendrocyte, pericyte
NRXN3	GO:0007411	TAS	BP	axon guidance	Astrocyte, oligodendrocyte, pericyte
NRXN3	GO:0007612	IGI	BP	learning	Astrocyte, oligodendrocyte, pericyte
NRXN3	GO:0030534	IGI	BP	adult behavior	Astrocyte, oligodendrocyte, pericyte
NRXN3	GO:0035176	IGI	BP	social behavior	Astrocyte, oligodendrocyte, pericyte
NRXN3	GO:0071625	IGI	BP	vocalization behavior	Astrocyte, oligodendrocyte, pericyte
PTGES3	GO:0000723	TAS	BP	telomere maintenance	Astrocyte, endothelial, microglia, oligodendrocyte, OPC, pericyte
PTGES3	GO:0001516	IBA	BP	prostaglandin biosynthetic process	Astrocyte, endothelial, microglia, oligodendrocyte, OPC, pericyte
PTGES3	GO:0001516	IDA	BP	prostaglandin biosynthetic process	Astrocyte, endothelial, microglia, oligodendrocyte, OPC, pericyte
PTGES3	GO:0005978	IEA	BP	glycogen biosynthetic process	Astrocyte, endothelial, microglia, oligodendrocyte, OPC, pericyte
PTGES3	GO:0006457	IBA	BP	protein folding	Astrocyte, endothelial, microglia, oligodendrocyte, OPC, pericyte
PTGES3	GO:0007004	IBA	BP	telomere maintenance via telomerase	Astrocyte, endothelial, microglia, oligodendrocyte, OPC, pericyte
PTGES3	GO:0007004	IDA	BP	telomere maintenance via telomerase	Astrocyte, endothelial, microglia, oligodendrocyte, OPC, pericyte
PTGES3	GO:0007004	IMP	BP	telomere maintenance via telomerase	Astrocyte, endothelial, microglia, oligodendrocyte, OPC, pericyte
PTGES3	GO:0007165	TAS	BP	signal transduction	Astrocyte, endothelial, microglia, oligodendrocyte, OPC, pericyte
PTGES3	GO:0008283	IEA	BP	cell population proliferation	Astrocyte, endothelial, microglia, oligodendrocyte, OPC, pericyte
PTGES3	GO:0019371	TAS	BP	cyclooxygenase pathway	Astrocyte, endothelial, microglia, oligodendrocyte, OPC, pericyte
PTGES3	GO:0042327	IDA	BP	positive regulation of phosphorylation	Astrocyte, endothelial, microglia, oligodendrocyte, OPC, pericyte
PTGES3	GO:0042921	IEA	BP	glucocorticoid receptor signaling pathway	Astrocyte, endothelial, microglia, oligodendrocyte, OPC, pericyte
PTGES3	GO:0043588	IEA	BP	skin development	Astrocyte, endothelial, microglia, oligodendrocyte, OPC, pericyte
PTGES3	GO:0050821	IMP	BP	protein stabilization	Astrocyte, endothelial, microglia, oligodendrocyte, OPC, pericyte
PTGES3	GO:0051085	IDA	BP	chaperone cofactor-dependent protein refolding	Astrocyte, endothelial, microglia, oligodendrocyte, OPC, pericyte
PTGES3	GO:0051131	IBA	BP	chaperone-mediated protein complex assembly	Astrocyte, endothelial, microglia, oligodendrocyte, OPC, pericyte
PTGES3	GO:0051131	IMP	BP	chaperone-mediated protein complex assembly	Astrocyte, endothelial, microglia, oligodendrocyte, OPC, pericyte
PTGES3	GO:0051973	IDA	BP	positive regulation of telomerase activity	Astrocyte, endothelial, microglia, oligodendrocyte, OPC, pericyte
PTGES3	GO:0051973	IMP	BP	positive regulation of telomerase activity	Astrocyte, endothelial, microglia, oligodendrocyte, OPC, pericyte
PTGES3	GO:0060430	IEA	BP	lung saccule development	Astrocyte, endothelial, microglia, oligodendrocyte, OPC, pericyte
PTGES3	GO:1905323	IBA	BP	telomerase holoenzyme complex assembly	Astrocyte, endothelial, microglia, oligodendrocyte, OPC, pericyte
PTGES3	GO:1905323	IDA	BP	telomerase holoenzyme complex assembly	Astrocyte, endothelial, microglia, oligodendrocyte, OPC, pericyte
SLC7A11	GO:0003333	IBA	BP	amino acid transmembrane transport	Astrocyte, endothelial
SLC7A11	GO:0006749	IEA	BP	glutathione metabolic process	Astrocyte, endothelial
SLC7A11	GO:0008542	IEA	BP	visual learning	Astrocyte, endothelial
SLC7A11	GO:0009636	IDA	BP	response to toxic substance	Astrocyte, endothelial
SLC7A11	GO:0014070	IEA	BP	response to organic cyclic compound	Astrocyte, endothelial
SLC7A11	GO:0021591	IEA	BP	ventricular system development	Astrocyte, endothelial
SLC7A11	GO:0021756	IEA	BP	striatum development	Astrocyte, endothelial
SLC7A11	GO:0030534	IEA	BP	adult behavior	Astrocyte, endothelial
SLC7A11	GO:0033029	IEA	BP	regulation of neutrophil apoptotic process	Astrocyte, endothelial
SLC7A11	GO:0034599	IEA	BP	cellular response to oxidative stress	Astrocyte, endothelial
SLC7A11	GO:0034775	IEA	BP	glutathione transmembrane transport	Astrocyte, endothelial
SLC7A11	GO:0035094	IEA	BP	response to nicotine	Astrocyte, endothelial
SLC7A11	GO:0042127	IEA	BP	regulation of cell population proliferation	Astrocyte, endothelial
SLC7A11	GO:0048021	IEA	BP	regulation of melanin biosynthetic process	Astrocyte, endothelial
SLC7A11	GO:0048286	IEA	BP	lung alveolus development	Astrocyte, endothelial
SLC7A11	GO:0050804	IEA	BP	modulation of chemical synaptic transmission	Astrocyte, endothelial
SLC7A11	GO:0050807	IEA	BP	regulation of synapse organization	Astrocyte, endothelial
SLC7A11	GO:0051223	IEA	BP	regulation of protein transport	Astrocyte, endothelial
SLC7A11	GO:0051775	IEA	BP	response to redox state	Astrocyte, endothelial
SLC7A11	GO:0060173	IEA	BP	limb development	Astrocyte, endothelial
SLC7A11	GO:0070306	IEA	BP	lens fiber cell differentiation	Astrocyte, endothelial
SLC7A11	GO:0070527	IEA	BP	platelet aggregation	Astrocyte, endothelial
SLC7A11	GO:0090461	IEA	BP	glutamate homeostasis	Astrocyte, endothelial
SLC7A11	GO:0098712	IEA	BP	L-glutamate import across plasma membrane	Astrocyte, endothelial
SLC7A11	GO:0140206	IEA	BP	dipeptide import across plasma membrane	Astrocyte, endothelial
SLC7A11	GO:1901494	IEA	BP	regulation of cysteine metabolic process	Astrocyte, endothelial
SLC7A11	GO:1903204	IEA	BP	negative regulation of oxidative stress-induced neuron death	Astrocyte, endothelial
SLC7A11	GO:1903786	IEA	BP	regulation of glutathione biosynthetic process	Astrocyte, endothelial
SLC7A11	GO:1904717	IEA	BP	regulation of AMPA glutamate receptor clustering	Astrocyte, endothelial
SLC7A11	GO:2000211	IEA	BP	regulation of glutamate metabolic process	Astrocyte, endothelial
HSPA4L	GO:0006457	ISS	BP	protein folding	Astrocyte, endothelial, oligodendrocyte, OPC
HSPA4L	GO:0006986	ISS	BP	response to unfolded protein	Astrocyte, endothelial, oligodendrocyte, OPC
CACYBP	GO:0007507	IBA	BP	heart development	Endothelial, oligodendrocyte, pericyte
CACYBP	GO:0007568	IEA	BP	aging	Endothelial, oligodendrocyte, pericyte
CACYBP	GO:0045740	IEA	BP	positive regulation of DNA replication	Endothelial, oligodendrocyte, pericyte
CACYBP	GO:0055007	IEA	BP	cardiac muscle cell differentiation	Endothelial, oligodendrocyte, pericyte
CACYBP	GO:0060416	IEA	BP	response to growth hormone	Endothelial, oligodendrocyte, pericyte
CACYBP	GO:0060548	IEA	BP	negative regulation of cell death	Endothelial, oligodendrocyte, pericyte
CACYBP	GO:0071277	IEA	BP	cellular response to calcium ion	Endothelial, oligodendrocyte, pericyte
CACYBP	GO:1990830	IEA	BP	cellular response to leukemia inhibitory factor	Endothelial, oligodendrocyte, pericyte
DNAJB1	GO:0000122	IBA	BP	negative regulation of transcription by RNA polymerase II	Endothelial, oligodendrocyte, OPC, pericyte
DNAJB1	GO:0006986	TAS	BP	response to unfolded protein	Endothelial, oligodendrocyte, OPC, pericyte
DNAJB1	GO:0030900	IEA	BP	forebrain development	Endothelial, oligodendrocyte, OPC, pericyte
DNAJB1	GO:0032781	IDA	BP	positive regulation of ATPase activity	Endothelial, oligodendrocyte, OPC, pericyte
DNAJB1	GO:0050790	IEA	BP	regulation of catalytic activity	Endothelial, oligodendrocyte, OPC, pericyte
DNAJB1	GO:0051085	IBA	BP	chaperone cofactor-dependent protein refolding	Endothelial, oligodendrocyte, OPC, pericyte
DNAJB1	GO:0051085	IDA	BP	chaperone cofactor-dependent protein refolding	Endothelial, oligodendrocyte, OPC, pericyte
DNAJB1	GO:0090084	IDA	BP	negative regulation of inclusion body assembly	Endothelial, oligodendrocyte, OPC, pericyte
DNAJB1	GO:0097201	IDA	BP	negative regulation of transcription from RNA polymerase II promoter in response to stress	Endothelial, oligodendrocyte, OPC, pericyte
DNAJB1	GO:1900034	TAS	BP	regulation of cellular response to heat	Endothelial, oligodendrocyte, OPC, pericyte
EDN1	GO:0000122	IDA	BP	negative regulation of transcription by RNA polymerase II	Endothelial
EDN1	GO:0001516	IDA	BP	prostaglandin biosynthetic process	Endothelial
EDN1	GO:0001569	IEA	BP	branching involved in blood vessel morphogenesis	Endothelial
EDN1	GO:0001701	IEA	BP	in utero embryonic development	Endothelial
EDN1	GO:0001821	IEA	BP	histamine secretion	Endothelial
EDN1	GO:0003100	IBA	BP	regulation of systemic arterial blood pressure by endothelin	Endothelial
EDN1	GO:0003100	IDA	BP	regulation of systemic arterial blood pressure by endothelin	Endothelial
EDN1	GO:0006874	IBA	BP	cellular calcium ion homeostasis	Endothelial
EDN1	GO:0006885	IEA	BP	regulation of pH	Endothelial
EDN1	GO:0007166	IDA	BP	cell surface receptor signaling pathway	Endothelial
EDN1	GO:0007186	IDA	BP	G protein-coupled receptor signaling pathway	Endothelial
EDN1	GO:0007193	IEA	BP	adenylate cyclase-inhibiting G protein-coupled receptor signaling pathway	Endothelial
EDN1	GO:0007204	IDA	BP	positive regulation of cytosolic calcium ion concentration	Endothelial
EDN1	GO:0007205	IEA	BP	protein kinase C-activating G protein-coupled receptor signaling pathway	Endothelial
EDN1	GO:0007267	IDA	BP	cell-cell signaling	Endothelial
EDN1	GO:0007507	IEA	BP	heart development	Endothelial
EDN1	GO:0007585	IEA	BP	respiratory gaseous exchange by respiratory system	Endothelial
EDN1	GO:0007589	IEA	BP	body fluid secretion	Endothelial
EDN1	GO:0008284	IDA	BP	positive regulation of cell population proliferation	Endothelial
EDN1	GO:0009953	IEA	BP	dorsal/ventral pattern formation	Endothelial
EDN1	GO:0010193	IEA	BP	response to ozone	Endothelial
EDN1	GO:0010259	IEA	BP	multicellular organism aging	Endothelial
EDN1	GO:0010460	IDA	BP	positive regulation of heart rate	Endothelial
EDN1	GO:0010595	TAS	BP	positive regulation of endothelial cell migration	Endothelial
EDN1	GO:0010613	IDA	BP	positive regulation of cardiac muscle hypertrophy	Endothelial
EDN1	GO:0010629	IEA	BP	negative regulation of gene expression	Endothelial
EDN1	GO:0010827	IEA	BP	regulation of glucose transmembrane transport	Endothelial
EDN1	GO:0014032	IEA	BP	neural crest cell development	Endothelial
EDN1	GO:0014065	IDA	BP	phosphatidylinositol 3-kinase signaling	Endothelial
EDN1	GO:0014823	IEA	BP	response to activity	Endothelial
EDN1	GO:0014824	IDA	BP	artery smooth muscle contraction	Endothelial
EDN1	GO:0014824	TAS	BP	artery smooth muscle contraction	Endothelial
EDN1	GO:0014826	IBA	BP	vein smooth muscle contraction	Endothelial
EDN1	GO:0014826	IDA	BP	vein smooth muscle contraction	Endothelial
EDN1	GO:0019229	IEA	BP	regulation of vasoconstriction	Endothelial
EDN1	GO:0019233	IEA	BP	sensory perception of pain	Endothelial
EDN1	GO:0019722	IDA	BP	calcium-mediated signaling	Endothelial
EDN1	GO:0030072	IDA	BP	peptide hormone secretion	Endothelial
EDN1	GO:0030185	IDA	BP	nitric oxide transport	Endothelial
EDN1	GO:0030195	TAS	BP	negative regulation of blood coagulation	Endothelial
EDN1	GO:0030335	IDA	BP	positive regulation of cell migration	Endothelial
EDN1	GO:0031583	IEA	BP	phospholipase D-activating G protein-coupled receptor signaling pathway	Endothelial
EDN1	GO:0032269	IDA	BP	negative regulation of cellular protein metabolic process	Endothelial
EDN1	GO:0032308	IEA	BP	positive regulation of prostaglandin secretion	Endothelial
EDN1	GO:0032496	IEA	BP	response to lipopolysaccharide	Endothelial
EDN1	GO:0033574	IEA	BP	response to testosterone	Endothelial
EDN1	GO:0034392	IEA	BP	negative regulation of smooth muscle cell apoptotic process	Endothelial
EDN1	GO:0034696	IEA	BP	response to prostaglandin F	Endothelial
EDN1	GO:0035094	IEA	BP	response to nicotine	Endothelial
EDN1	GO:0035810	IEA	BP	positive regulation of urine volume	Endothelial
EDN1	GO:0035815	IEA	BP	positive regulation of renal sodium excretion	Endothelial
EDN1	GO:0035994	IEA	BP	response to muscle stretch	Endothelial
EDN1	GO:0042045	IEA	BP	epithelial fluid transport	Endothelial
EDN1	GO:0042310	IDA	BP	vasoconstriction	Endothelial
EDN1	GO:0042313	IDA	BP	protein kinase C deactivation	Endothelial
EDN1	GO:0042474	IEA	BP	middle ear morphogenesis	Endothelial
EDN1	GO:0042482	IEA	BP	positive regulation of odontogenesis	Endothelial
EDN1	GO:0042554	IEA	BP	superoxide anion generation	Endothelial
EDN1	GO:0043179	IEA	BP	rhythmic excitation	Endothelial
EDN1	GO:0043200	IEA	BP	response to amino acid	Endothelial
EDN1	GO:0043406	IDA	BP	positive regulation of MAP kinase activity	Endothelial
EDN1	GO:0043507	IDA	BP	positive regulation of JUN kinase activity	Endothelial
EDN1	GO:0044321	IEA	BP	response to leptin	Endothelial
EDN1	GO:0045321	TAS	BP	leukocyte activation	Endothelial
EDN1	GO:0045429	TAS	BP	positive regulation of nitric oxide biosynthetic process	Endothelial
EDN1	GO:0045793	IDA	BP	positive regulation of cell size	Endothelial
EDN1	GO:0045840	IDA	BP	positive regulation of mitotic nuclear division	Endothelial
EDN1	GO:0045944	IDA	BP	positive regulation of transcription by RNA polymerase II	Endothelial
EDN1	GO:0045987	IEA	BP	positive regulation of smooth muscle contraction	Endothelial
EDN1	GO:0046887	IDA	BP	positive regulation of hormone secretion	Endothelial
EDN1	GO:0046888	IEA	BP	negative regulation of hormone secretion	Endothelial
EDN1	GO:0048016	IDA	BP	inositol phosphate-mediated signaling	Endothelial
EDN1	GO:0048661	IDA	BP	positive regulation of smooth muscle cell proliferation	Endothelial
EDN1	GO:0051091	IDA	BP	positive regulation of DNA-binding transcription factor activity	Endothelial
EDN1	GO:0051216	IEA	BP	cartilage development	Endothelial
EDN1	GO:0051482	IEA	BP	positive regulation of cytosolic calcium ion concentration involved in phospholipase C-activating G protein-coupled signaling pathway	Endothelial
EDN1	GO:0051771	IDA	BP	negative regulation of nitric-oxide synthase biosynthetic process	Endothelial
EDN1	GO:0051899	IEA	BP	membrane depolarization	Endothelial
EDN1	GO:0051930	IEA	BP	regulation of sensory perception of pain	Endothelial
EDN1	GO:0060137	IEA	BP	maternal process involved in parturition	Endothelial
EDN1	GO:0060298	IMP	BP	positive regulation of sarcomere organization	Endothelial
EDN1	GO:0060585	IBA	BP	positive regulation of prostaglandin-endoperoxide synthase activity	Endothelial
EDN1	GO:0060585	IMP	BP	positive regulation of prostaglandin-endoperoxide synthase activity	Endothelial
EDN1	GO:0061051	IDA	BP	positive regulation of cell growth involved in cardiac muscle cell development	Endothelial
EDN1	GO:0061051	IGI	BP	positive regulation of cell growth involved in cardiac muscle cell development	Endothelial
EDN1	GO:0070101	IDA	BP	positive regulation of chemokine-mediated signaling pathway	Endothelial
EDN1	GO:0071277	IEA	BP	cellular response to calcium ion	Endothelial
EDN1	GO:0071346	IEA	BP	cellular response to interferon-gamma	Endothelial
EDN1	GO:0071347	IEA	BP	cellular response to interleukin-1	Endothelial
EDN1	GO:0071356	IEA	BP	cellular response to tumor necrosis factor	Endothelial
EDN1	GO:0071375	IEA	BP	cellular response to peptide hormone stimulus	Endothelial
EDN1	GO:0071385	IEA	BP	cellular response to glucocorticoid stimulus	Endothelial
EDN1	GO:0071389	IEA	BP	cellular response to mineralocorticoid stimulus	Endothelial
EDN1	GO:0071398	IEA	BP	cellular response to fatty acid	Endothelial
EDN1	GO:0071456	IEA	BP	cellular response to hypoxia	Endothelial
EDN1	GO:0071466	IEA	BP	cellular response to xenobiotic stimulus	Endothelial
EDN1	GO:0071548	IEA	BP	response to dexamethasone	Endothelial
EDN1	GO:0071560	IEA	BP	cellular response to transforming growth factor beta stimulus	Endothelial
EDN1	GO:0086100	IMP	BP	endothelin receptor signaling pathway	Endothelial
EDN1	GO:0090023	IEA	BP	positive regulation of neutrophil chemotaxis	Endothelial
EDN1	GO:1901224	IEA	BP	positive regulation of NIK/NF-kappaB signaling	Endothelial
EDN1	GO:1902074	IEA	BP	response to salt	Endothelial
EDN1	GO:1904707	IEA	BP	positive regulation of vascular associated smooth muscle cell proliferation	Endothelial
EDN1	GO:2000273	IDA	BP	positive regulation of signaling receptor activity	Endothelial
HSPA1B	GO:0006402	IDA	BP	mRNA catabolic process	Endothelial, microglia, oligodendrocyte, pericyte
HSPA1B	GO:0008285	IMP	BP	negative regulation of cell population proliferation	Endothelial, microglia, oligodendrocyte, pericyte
HSPA1B	GO:0010628	IMP	BP	positive regulation of gene expression	Endothelial, microglia, oligodendrocyte, pericyte
HSPA1B	GO:0016192	IBA	BP	vesicle-mediated transport	Endothelial, microglia, oligodendrocyte, pericyte
HSPA1B	GO:0030308	IMP	BP	negative regulation of cell growth	Endothelial, microglia, oligodendrocyte, pericyte
HSPA1B	GO:0031396	IDA	BP	regulation of protein ubiquitination	Endothelial, microglia, oligodendrocyte, pericyte
HSPA1B	GO:0031397	IDA	BP	negative regulation of protein ubiquitination	Endothelial, microglia, oligodendrocyte, pericyte
HSPA1B	GO:0032436	IBA	BP	positive regulation of proteasomal ubiquitin-dependent protein catabolic process	Endothelial, microglia, oligodendrocyte, pericyte
HSPA1B	GO:0032757	IMP	BP	positive regulation of interleukin-8 production	Endothelial, microglia, oligodendrocyte, pericyte
HSPA1B	GO:0034599	TAS	BP	cellular response to oxidative stress	Endothelial, microglia, oligodendrocyte, pericyte
HSPA1B	GO:0034605	IDA	BP	cellular response to heat	Endothelial, microglia, oligodendrocyte, pericyte
HSPA1B	GO:0034620	IBA	BP	cellular response to unfolded protein	Endothelial, microglia, oligodendrocyte, pericyte
HSPA1B	GO:0042026	IBA	BP	protein refolding	Endothelial, microglia, oligodendrocyte, pericyte
HSPA1B	GO:0042026	IDA	BP	protein refolding	Endothelial, microglia, oligodendrocyte, pericyte
HSPA1B	GO:0042026	IMP	BP	protein refolding	Endothelial, microglia, oligodendrocyte, pericyte
HSPA1B	GO:0043066	IMP	BP	negative regulation of apoptotic process	Endothelial, microglia, oligodendrocyte, pericyte
HSPA1B	GO:0043066	TAS	BP	negative regulation of apoptotic process	Endothelial, microglia, oligodendrocyte, pericyte
HSPA1B	GO:0045648	IMP	BP	positive regulation of erythrocyte differentiation	Endothelial, microglia, oligodendrocyte, pericyte
HSPA1B	GO:0046034	IDA	BP	ATP metabolic process	Endothelial, microglia, oligodendrocyte, pericyte
HSPA1B	GO:0046718	IEA	BP	viral entry into host cell	Endothelial, microglia, oligodendrocyte, pericyte
HSPA1B	GO:0050821	IMP	BP	protein stabilization	Endothelial, microglia, oligodendrocyte, pericyte
HSPA1B	GO:0050821	TAS	BP	protein stabilization	Endothelial, microglia, oligodendrocyte, pericyte
HSPA1B	GO:0051085	IBA	BP	chaperone cofactor-dependent protein refolding	Endothelial, microglia, oligodendrocyte, pericyte
HSPA1B	GO:0051092	IMP	BP	positive regulation of NF-kappaB transcription factor activity	Endothelial, microglia, oligodendrocyte, pericyte
HSPA1B	GO:0060548	IDA	BP	negative regulation of cell death	Endothelial, microglia, oligodendrocyte, pericyte
HSPA1B	GO:0060548	IMP	BP	negative regulation of cell death	Endothelial, microglia, oligodendrocyte, pericyte
HSPA1B	GO:0070370	IMP	BP	cellular heat acclimation	Endothelial, microglia, oligodendrocyte, pericyte
HSPA1B	GO:0070434	IMP	BP	positive regulation of nucleotide-binding oligomerization domain containing 2 signaling pathway	Endothelial, microglia, oligodendrocyte, pericyte
HSPA1B	GO:0090063	IMP	BP	positive regulation of microtubule nucleation	Endothelial, microglia, oligodendrocyte, pericyte
HSPA1B	GO:0090084	IDA	BP	negative regulation of inclusion body assembly	Endothelial, microglia, oligodendrocyte, pericyte
HSPA1B	GO:1901673	IBA	BP	regulation of mitotic spindle assembly	Endothelial, microglia, oligodendrocyte, pericyte
HSPA1B	GO:1901673	IMP	BP	regulation of mitotic spindle assembly	Endothelial, microglia, oligodendrocyte, pericyte
HSPA1B	GO:1903265	IMP	BP	positive regulation of tumor necrosis factor-mediated signaling pathway	Endothelial, microglia, oligodendrocyte, pericyte
HSPA1B	GO:2001240	IMP	BP	negative regulation of extrinsic apoptotic signaling pathway in absence of ligand	Endothelial, microglia, oligodendrocyte, pericyte
ID1	GO:0000122	IBA	BP	negative regulation of transcription by RNA polymerase II	Endothelial
ID1	GO:0000122	IDA	BP	negative regulation of transcription by RNA polymerase II	Endothelial
ID1	GO:0001525	TAS	BP	angiogenesis	Endothelial
ID1	GO:0007179	TAS	BP	transforming growth factor beta receptor signaling pathway	Endothelial
ID1	GO:0007420	IEA	BP	brain development	Endothelial
ID1	GO:0010621	TAS	BP	negative regulation of transcription by transcription factor localization	Endothelial
ID1	GO:0010628	IEA	BP	positive regulation of gene expression	Endothelial
ID1	GO:0030154	IBA	BP	cell differentiation	Endothelial
ID1	GO:0030182	IEA	BP	neuron differentiation	Endothelial
ID1	GO:0032091	IEA	BP	negative regulation of protein binding	Endothelial
ID1	GO:0032233	IEA	BP	positive regulation of actin filament bundle assembly	Endothelial
ID1	GO:0032922	IBA	BP	circadian regulation of gene expression	Endothelial
ID1	GO:0036164	IEA	BP	cell-abiotic substrate adhesion	Endothelial
ID1	GO:0043066	IEA	BP	negative regulation of apoptotic process	Endothelial
ID1	GO:0043392	IEA	BP	negative regulation of DNA binding	Endothelial
ID1	GO:0043433	IDA	BP	negative regulation of DNA-binding transcription factor activity	Endothelial
ID1	GO:0043534	TAS	BP	blood vessel endothelial cell migration	Endothelial
ID1	GO:0045602	IEA	BP	negative regulation of endothelial cell differentiation	Endothelial
ID1	GO:0045892	IDA	BP	negative regulation of transcription, DNA-templated	Endothelial
ID1	GO:0048514	TAS	BP	blood vessel morphogenesis	Endothelial
ID1	GO:0050679	IEA	BP	positive regulation of epithelial cell proliferation	Endothelial
ID1	GO:0050774	IEA	BP	negative regulation of dendrite morphogenesis	Endothelial
ID1	GO:0071364	IEA	BP	cellular response to epidermal growth factor stimulus	Endothelial
ID1	GO:0120163	ISS	BP	negative regulation of cold-induced thermogenesis	Endothelial
ID1	GO:1901342	IEA	BP	regulation of vasculature development	Endothelial
ID1	GO:1901653	IEA	BP	cellular response to peptide	Endothelial
ID1	GO:1903351	IEA	BP	cellular response to dopamine	Endothelial
ID1	GO:1990090	IEA	BP	cellular response to nerve growth factor stimulus	Endothelial
STIP1	GO:0098761	IEA	BP	cellular response to interleukin-7	Endothelial, oligodendrocyte, pericyte
ANK2	GO:0002027	IMP	BP	regulation of heart rate	Microglia
ANK2	GO:0003283	IMP	BP	atrial septum development	Microglia
ANK2	GO:0006874	ISS	BP	cellular calcium ion homeostasis	Microglia
ANK2	GO:0006897	IEA	BP	endocytosis	Microglia
ANK2	GO:0007010	IEA	BP	cytoskeleton organization	Microglia
ANK2	GO:0010628	IGI	BP	positive regulation of gene expression	Microglia
ANK2	GO:0010881	IGI	BP	regulation of cardiac muscle contraction by regulation of the release of sequestered calcium ion	Microglia
ANK2	GO:0010881	ISS	BP	regulation of cardiac muscle contraction by regulation of the release of sequestered calcium ion	Microglia
ANK2	GO:0010882	IMP	BP	regulation of cardiac muscle contraction by calcium ion signaling	Microglia
ANK2	GO:0015031	IEA	BP	protein transport	Microglia
ANK2	GO:0030913	IEA	BP	paranodal junction assembly	Microglia
ANK2	GO:0031647	IC	BP	regulation of protein stability	Microglia
ANK2	GO:0033292	ISS	BP	T-tubule organization	Microglia
ANK2	GO:0033365	IGI	BP	protein localization to organelle	Microglia
ANK2	GO:0034394	ISS	BP	protein localization to cell surface	Microglia
ANK2	GO:0034613	IGI	BP	cellular protein localization	Microglia
ANK2	GO:0036309	ISS	BP	protein localization to M-band	Microglia
ANK2	GO:0036371	ISS	BP	protein localization to T-tubule	Microglia
ANK2	GO:0043268	ISS	BP	positive regulation of potassium ion transport	Microglia
ANK2	GO:0050821	ISS	BP	protein stabilization	Microglia
ANK2	GO:0051279	IGI	BP	regulation of release of sequestered calcium ion into cytosol	Microglia
ANK2	GO:0051597	IEA	BP	response to methylmercury	Microglia
ANK2	GO:0051924	IGI	BP	regulation of calcium ion transport	Microglia
ANK2	GO:0051928	ISS	BP	positive regulation of calcium ion transport	Microglia
ANK2	GO:0055117	IMP	BP	regulation of cardiac muscle contraction	Microglia
ANK2	GO:0060307	IMP	BP	regulation of ventricular cardiac muscle cell membrane repolarization	Microglia
ANK2	GO:0070296	TAS	BP	sarcoplasmic reticulum calcium ion transport	Microglia
ANK2	GO:0070972	IGI	BP	protein localization to endoplasmic reticulum	Microglia
ANK2	GO:0072659	IBA	BP	protein localization to plasma membrane	Microglia
ANK2	GO:0072659	IGI	BP	protein localization to plasma membrane	Microglia
ANK2	GO:0072659	ISS	BP	protein localization to plasma membrane	Microglia
ANK2	GO:0086004	IGI	BP	regulation of cardiac muscle cell contraction	Microglia
ANK2	GO:0086005	IMP	BP	ventricular cardiac muscle cell action potential	Microglia
ANK2	GO:0086014	IMP	BP	atrial cardiac muscle cell action potential	Microglia
ANK2	GO:0086015	ISS	BP	SA node cell action potential	Microglia
ANK2	GO:0086046	TAS	BP	membrane depolarization during SA node cell action potential	Microglia
ANK2	GO:0086066	ISS	BP	atrial cardiac muscle cell to AV node cell communication	Microglia
ANK2	GO:0086070	IMP	BP	SA node cell to atrial cardiac muscle cell communication	Microglia
ANK2	GO:0086091	IMP	BP	regulation of heart rate by cardiac conduction	Microglia
ANK2	GO:0086091	ISS	BP	regulation of heart rate by cardiac conduction	Microglia
ANK2	GO:0098907	IMP	BP	regulation of SA node cell action potential	Microglia
ANK2	GO:0098910	IMP	BP	regulation of atrial cardiac muscle cell action potential	Microglia
ANK2	GO:1901018	ISS	BP	positive regulation of potassium ion transmembrane transporter activity	Microglia
ANK2	GO:1901019	ISS	BP	regulation of calcium ion transmembrane transporter activity	Microglia
ANK2	GO:1901021	ISS	BP	positive regulation of calcium ion transmembrane transporter activity	Microglia
ANK2	GO:2001259	ISS	BP	positive regulation of cation channel activity	Microglia
B2M	GO:0001895	HEP	BP	retina homeostasis	Microglia, Oligodendrocyte, OPC
B2M	GO:0001916	IEA	BP	positive regulation of T cell mediated cytotoxicity	Microglia, Oligodendrocyte, OPC
B2M	GO:0002237	IEA	BP	response to molecule of bacterial origin	Microglia, Oligodendrocyte, OPC
B2M	GO:0002381	IBA	BP	immunoglobulin production involved in immunoglobulin-mediated immune response	Microglia, Oligodendrocyte, OPC
B2M	GO:0002481	IEA	BP	antigen processing and presentation of exogenous protein antigen via MHC class Ib, TAP-dependent	Microglia, Oligodendrocyte, OPC
B2M	GO:0002503	IBA	BP	peptide antigen assembly with MHC class II protein complex	Microglia, Oligodendrocyte, OPC
B2M	GO:0002726	IDA	BP	positive regulation of T cell cytokine production	Microglia, Oligodendrocyte, OPC
B2M	GO:0006826	IEA	BP	iron ion transport	Microglia, Oligodendrocyte, OPC
B2M	GO:0006955	IEA	BP	immune response	Microglia, Oligodendrocyte, OPC
B2M	GO:0007611	IDA	BP	learning or memory	Microglia, Oligodendrocyte, OPC
B2M	GO:0007611	ISS	BP	learning or memory	Microglia, Oligodendrocyte, OPC
B2M	GO:0009410	IEA	BP	response to xenobiotic stimulus	Microglia, Oligodendrocyte, OPC
B2M	GO:0010977	IEA	BP	negative regulation of neuron projection development	Microglia, Oligodendrocyte, OPC
B2M	GO:0019885	IGI	BP	antigen processing and presentation of endogenous peptide antigen via MHC class I	Microglia, Oligodendrocyte, OPC
B2M	GO:0019886	IBA	BP	antigen processing and presentation of exogenous peptide antigen via MHC class II	Microglia, Oligodendrocyte, OPC
B2M	GO:0032092	IGI	BP	positive regulation of protein binding	Microglia, Oligodendrocyte, OPC
B2M	GO:0033077	IEA	BP	T cell differentiation in thymus	Microglia, Oligodendrocyte, OPC
B2M	GO:0034756	IGI	BP	regulation of iron ion transport	Microglia, Oligodendrocyte, OPC
B2M	GO:0042026	IEA	BP	protein refolding	Microglia, Oligodendrocyte, OPC
B2M	GO:0045646	IEA	BP	regulation of erythrocyte differentiation	Microglia, Oligodendrocyte, OPC
B2M	GO:0046686	IEA	BP	response to cadmium ion	Microglia, Oligodendrocyte, OPC
B2M	GO:0048260	IGI	BP	positive regulation of receptor-mediated endocytosis	Microglia, Oligodendrocyte, OPC
B2M	GO:0050680	IDA	BP	negative regulation of epithelial cell proliferation	Microglia, Oligodendrocyte, OPC
B2M	GO:0050768	IDA	BP	negative regulation of neurogenesis	Microglia, Oligodendrocyte, OPC
B2M	GO:0050870	IBA	BP	positive regulation of T cell activation	Microglia, Oligodendrocyte, OPC
B2M	GO:0051289	IMP	BP	protein homotetramerization	Microglia, Oligodendrocyte, OPC
B2M	GO:0055072	IC	BP	iron ion homeostasis	Microglia, Oligodendrocyte, OPC
B2M	GO:0071281	IGI	BP	cellular response to iron ion	Microglia, Oligodendrocyte, OPC
B2M	GO:0071283	IEA	BP	cellular response to iron(III) ion	Microglia, Oligodendrocyte, OPC
B2M	GO:0071316	IMP	BP	cellular response to nicotine	Microglia, Oligodendrocyte, OPC
B2M	GO:0090647	IDA	BP	modulation of age-related behavioral decline	Microglia, Oligodendrocyte, OPC
B2M	GO:1900121	IDA	BP	negative regulation of receptor binding	Microglia, Oligodendrocyte, OPC
B2M	GO:1900122	IGI	BP	positive regulation of receptor binding	Microglia, Oligodendrocyte, OPC
B2M	GO:1904434	IGI	BP	positive regulation of ferrous iron binding	Microglia, Oligodendrocyte, OPC
B2M	GO:1904437	IGI	BP	positive regulation of transferrin receptor binding	Microglia, Oligodendrocyte, OPC
B2M	GO:1990000	IDA	BP	amyloid fibril formation	Microglia, Oligodendrocyte, OPC
B2M	GO:2000774	IDA	BP	positive regulation of cellular senescence	Microglia, Oligodendrocyte, OPC
B2M	GO:2000978	IDA	BP	negative regulation of forebrain neuron differentiation	Microglia, Oligodendrocyte, OPC
HSP90AB1	GO:0001890	IEA	BP	placenta development	Microglia, oligodendrocyte, OPC, pericyte, DaNeurons
HSP90AB1	GO:0006457	IBA	BP	protein folding	Microglia, oligodendrocyte, OPC, pericyte, DaNeurons
HSP90AB1	GO:0007004	IDA	BP	telomere maintenance via telomerase	Microglia, oligodendrocyte, OPC, pericyte, DaNeurons
HSP90AB1	GO:0009410	IEA	BP	response to xenobiotic stimulus	Microglia, oligodendrocyte, OPC, pericyte, DaNeurons
HSP90AB1	GO:0009651	IEA	BP	response to salt stress	Microglia, oligodendrocyte, OPC, pericyte, DaNeurons
HSP90AB1	GO:0019062	IMP	BP	virion attachment to host cell	Microglia, oligodendrocyte, OPC, pericyte, DaNeurons
HSP90AB1	GO:0021955	ISS	BP	central nervous system neuron axonogenesis	Microglia, oligodendrocyte, OPC, pericyte, DaNeurons
HSP90AB1	GO:0030010	ISS	BP	establishment of cell polarity	Microglia, oligodendrocyte, OPC, pericyte, DaNeurons
HSP90AB1	GO:0030511	IDA	BP	positive regulation of transforming growth factor beta receptor signaling pathway	Microglia, oligodendrocyte, OPC, pericyte, DaNeurons
HSP90AB1	GO:0031396	IDA	BP	regulation of protein ubiquitination	Microglia, oligodendrocyte, OPC, pericyte, DaNeurons
HSP90AB1	GO:0032092	IEA	BP	positive regulation of protein binding	Microglia, oligodendrocyte, OPC, pericyte, DaNeurons
HSP90AB1	GO:0032435	IDA	BP	negative regulation of proteasomal ubiquitin-dependent protein catabolic process	Microglia, oligodendrocyte, OPC, pericyte, DaNeurons
HSP90AB1	GO:0032435	IMP	BP	negative regulation of proteasomal ubiquitin-dependent protein catabolic process	Microglia, oligodendrocyte, OPC, pericyte, DaNeurons
HSP90AB1	GO:0032516	IDA	BP	positive regulation of phosphoprotein phosphatase activity	Microglia, oligodendrocyte, OPC, pericyte, DaNeurons
HSP90AB1	GO:0033138	ISS	BP	positive regulation of peptidyl-serine phosphorylation	Microglia, oligodendrocyte, OPC, pericyte, DaNeurons
HSP90AB1	GO:0034605	IBA	BP	cellular response to heat	Microglia, oligodendrocyte, OPC, pericyte, DaNeurons
HSP90AB1	GO:0042220	IEA	BP	response to cocaine	Microglia, oligodendrocyte, OPC, pericyte, DaNeurons
HSP90AB1	GO:0042307	IEA	BP	positive regulation of protein import into nucleus	Microglia, oligodendrocyte, OPC, pericyte, DaNeurons
HSP90AB1	GO:0043524	IEA	BP	negative regulation of neuron apoptotic process	Microglia, oligodendrocyte, OPC, pericyte, DaNeurons
HSP90AB1	GO:0045429	ISS	BP	positive regulation of nitric oxide biosynthetic process	Microglia, oligodendrocyte, OPC, pericyte, DaNeurons
HSP90AB1	GO:0045597	IMP	BP	positive regulation of cell differentiation	Microglia, oligodendrocyte, OPC, pericyte, DaNeurons
HSP90AB1	GO:0045793	IEA	BP	positive regulation of cell size	Microglia, oligodendrocyte, OPC, pericyte, DaNeurons
HSP90AB1	GO:0048675	ISS	BP	axon extension	Microglia, oligodendrocyte, OPC, pericyte, DaNeurons
HSP90AB1	GO:0050821	IBA	BP	protein stabilization	Microglia, oligodendrocyte, OPC, pericyte, DaNeurons
HSP90AB1	GO:0051131	IDA	BP	chaperone-mediated protein complex assembly	Microglia, oligodendrocyte, OPC, pericyte, DaNeurons
HSP90AB1	GO:0051248	ISS	BP	negative regulation of protein metabolic process	Microglia, oligodendrocyte, OPC, pericyte, DaNeurons
HSP90AB1	GO:0051726	IMP	BP	regulation of cell cycle	Microglia, oligodendrocyte, OPC, pericyte, DaNeurons
HSP90AB1	GO:0051897	ISS	BP	positive regulation of protein kinase B signaling	Microglia, oligodendrocyte, OPC, pericyte, DaNeurons
HSP90AB1	GO:0051973	IDA	BP	positive regulation of telomerase activity	Microglia, oligodendrocyte, OPC, pericyte, DaNeurons
HSP90AB1	GO:0060334	IMP	BP	regulation of interferon-gamma-mediated signaling pathway	Microglia, oligodendrocyte, OPC, pericyte, DaNeurons
HSP90AB1	GO:0060338	IMP	BP	regulation of type I interferon-mediated signaling pathway	Microglia, oligodendrocyte, OPC, pericyte, DaNeurons
HSP90AB1	GO:0071353	IEA	BP	cellular response to interleukin-4	Microglia, oligodendrocyte, OPC, pericyte, DaNeurons
HSP90AB1	GO:0071407	IEA	BP	cellular response to organic cyclic compound	Microglia, oligodendrocyte, OPC, pericyte, DaNeurons
HSP90AB1	GO:0071902	IEA	BP	positive regulation of protein serine/threonine kinase activity	Microglia, oligodendrocyte, OPC, pericyte, DaNeurons
HSP90AB1	GO:0097435	IMP	BP	supramolecular fiber organization	Microglia, oligodendrocyte, OPC, pericyte, DaNeurons
HSP90AB1	GO:1901389	IDA	BP	negative regulation of transforming growth factor beta activation	Microglia, oligodendrocyte, OPC, pericyte, DaNeurons
HSP90AB1	GO:1901799	ISS	BP	negative regulation of proteasomal protein catabolic process	Microglia, oligodendrocyte, OPC, pericyte, DaNeurons
HSP90AB1	GO:1902949	IC	BP	positive regulation of tau-protein kinase activity	Microglia, oligodendrocyte, OPC, pericyte, DaNeurons
HSP90AB1	GO:1903660	IEA	BP	negative regulation of complement-dependent cytotoxicity	Microglia, oligodendrocyte, OPC, pericyte, DaNeurons
HSP90AB1	GO:1903827	ISS	BP	regulation of cellular protein localization	Microglia, oligodendrocyte, OPC, pericyte, DaNeurons
HSP90AB1	GO:1904031	ISS	BP	positive regulation of cyclin-dependent protein kinase activity	Microglia, oligodendrocyte, OPC, pericyte, DaNeurons
HSP90AB1	GO:1905323	IDA	BP	telomerase holoenzyme complex assembly	Microglia, oligodendrocyte, OPC, pericyte, DaNeurons
HSP90AB1	GO:2000010	IDA	BP	positive regulation of protein localization to cell surface	Microglia, oligodendrocyte, OPC, pericyte, DaNeurons
KCNQ3	GO:0007268	TAS	BP	chemical synaptic transmission	Microglia, Oligodendrocyte
KCNQ3	GO:0034765	IEA	BP	regulation of ion transmembrane transport	Microglia, Oligodendrocyte
KCNQ3	GO:0060081	IEA	BP	membrane hyperpolarization	Microglia, Oligodendrocyte
KCNQ3	GO:0071805	IBA	BP	potassium ion transmembrane transport	Microglia, Oligodendrocyte
KCNQ3	GO:0071805	IDA	BP	potassium ion transmembrane transport	Microglia, Oligodendrocyte
MAP1B	GO:0000226	IBA	BP	microtubule cytoskeleton organization	Microglia
MAP1B	GO:0001578	IEA	BP	microtubule bundle formation	Microglia
MAP1B	GO:0001764	TAS	BP	neuron migration	Microglia
MAP1B	GO:0007026	IEA	BP	negative regulation of microtubule depolymerization	Microglia
MAP1B	GO:0007409	IBA	BP	axonogenesis	Microglia
MAP1B	GO:0007416	IEA	BP	synapse assembly	Microglia
MAP1B	GO:0009410	IEA	BP	response to xenobiotic stimulus	Microglia
MAP1B	GO:0009612	IEA	BP	response to mechanical stimulus	Microglia
MAP1B	GO:0009743	IEA	BP	response to carbohydrate	Microglia
MAP1B	GO:0009987	IDA	BP	cellular process	Microglia
MAP1B	GO:0010035	IEA	BP	response to inorganic substance	Microglia
MAP1B	GO:0014012	IEA	BP	peripheral nervous system axon regeneration	Microglia
MAP1B	GO:0016358	IBA	BP	dendrite development	Microglia
MAP1B	GO:0017085	IEA	BP	response to insecticide	Microglia
MAP1B	GO:0021700	IEA	BP	developmental maturation	Microglia
MAP1B	GO:0031114	IBA	BP	regulation of microtubule depolymerization	Microglia
MAP1B	GO:0031116	IEA	BP	positive regulation of microtubule polymerization	Microglia
MAP1B	GO:0032355	IEA	BP	response to estradiol	Microglia
MAP1B	GO:0032387	IEA	BP	negative regulation of intracellular transport	Microglia
MAP1B	GO:0033189	IEA	BP	response to vitamin A	Microglia
MAP1B	GO:0045666	IEA	BP	positive regulation of neuron differentiation	Microglia
MAP1B	GO:0045773	IEA	BP	positive regulation of axon extension	Microglia
MAP1B	GO:0047497	IEA	BP	mitochondrion transport along microtubule	Microglia
MAP1B	GO:0048675	TAS	BP	axon extension	Microglia
MAP1B	GO:0051915	IEA	BP	induction of synaptic plasticity by chemical substance	Microglia
MAP1B	GO:0061162	IEA	BP	establishment of monopolar cell polarity	Microglia
MAP1B	GO:0071363	IEA	BP	cellular response to growth factor stimulus	Microglia
MAP1B	GO:0071375	IEA	BP	cellular response to peptide hormone stimulus	Microglia
MOBP	GO:0007399	TAS	BP	nervous system development	Microglia, Oligodendrocyte
CARNS1	GO:0006548	TAS	BP	histidine catabolic process	Oligodendrocyte
CARNS1	GO:0035499	IDA	BP	carnosine biosynthetic process	Oligodendrocyte
CHRM5	GO:0001696	IEA	BP	gastric acid secretion	Oligodendrocyte
CHRM5	GO:0007187	IBA	BP	G protein-coupled receptor signaling pathway, coupled to cyclic nucleotide second messenger	Oligodendrocyte
CHRM5	GO:0007197	IBA	BP	adenylate cyclase-inhibiting G protein-coupled acetylcholine receptor signaling pathway	Oligodendrocyte
CHRM5	GO:0007213	TAS	BP	G protein-coupled acetylcholine receptor signaling pathway	Oligodendrocyte
CHRM5	GO:0007268	IBA	BP	chemical synaptic transmission	Oligodendrocyte
CHRM5	GO:0015872	IEA	BP	dopamine transport	Oligodendrocyte
CHRM5	GO:0019226	IEA	BP	transmission of nerve impulse	Oligodendrocyte
CHRM5	GO:0060304	IEA	BP	regulation of phosphatidylinositol dephosphorylation	Oligodendrocyte
CHRM5	GO:0098664	IEA	BP	G protein-coupled serotonin receptor signaling pathway	Oligodendrocyte
CIRBP	GO:0009409	TAS	BP	response to cold	Oligodendrocyte
CIRBP	GO:0009411	IDA	BP	response to UV	Oligodendrocyte
CIRBP	GO:0017148	IEA	BP	negative regulation of translation	Oligodendrocyte
CIRBP	GO:0034063	ISS	BP	stress granule assembly	Oligodendrocyte
CIRBP	GO:0045727	IDA	BP	positive regulation of translation	Oligodendrocyte
CIRBP	GO:0048026	IBA	BP	positive regulation of mRNA splicing, via spliceosome	Oligodendrocyte
CIRBP	GO:0048255	IDA	BP	mRNA stabilization	Oligodendrocyte
PDE1A	GO:0007165	IBA	BP	signal transduction	Oligodendrocyte
PDE1A	GO:0034391	IEA	BP	regulation of smooth muscle cell apoptotic process	Oligodendrocyte
PDE1A	GO:0046069	IEA	BP	cGMP catabolic process	Oligodendrocyte
PDE1A	GO:0048660	IEA	BP	regulation of smooth muscle cell proliferation	Oligodendrocyte
CST3	GO:0006952	IDA	BP	defense response	OPC
CST3	GO:0010466	IDA	BP	negative regulation of peptidase activity	OPC
CST3	GO:0010711	IEP	BP	negative regulation of collagen catabolic process	OPC
CST3	GO:0010716	IC	BP	negative regulation of extracellular matrix disassembly	OPC
CST3	GO:0010716	IEP	BP	negative regulation of extracellular matrix disassembly	OPC
CST3	GO:0010951	IEA	BP	negative regulation of endopeptidase activity	OPC
CST3	GO:0034103	IEP	BP	regulation of tissue remodeling	OPC
CST3	GO:0045861	IDA	BP	negative regulation of proteolysis	OPC
CST3	GO:0060311	IMP	BP	negative regulation of elastin catabolic process	OPC
CST3	GO:0060313	IEP	BP	negative regulation of blood vessel remodeling	OPC
CST3	GO:0097435	IGI	BP	supramolecular fiber organization	OPC
HLA-B	GO:0001916	IDA	BP	positive regulation of T cell mediated cytotoxicity	OPC
HLA-B	GO:0002250	IEA	BP	adaptive immune response	OPC
HLA-B	GO:0002486	IDA	BP	antigen processing and presentation of endogenous peptide antigen via MHC class I via ER pathway, TAP-independent	OPC
HLA-B	GO:0002667	IMP	BP	regulation of T cell anergy	OPC
HLA-B	GO:0006952	TAS	BP	defense response	OPC
HLA-B	GO:0006955	IMP	BP	immune response	OPC
HLA-B	GO:0016045	IMP	BP	detection of bacterium	OPC
HLA-B	GO:0032655	IMP	BP	regulation of interleukin-12 production	OPC
HLA-B	GO:0032675	IMP	BP	regulation of interleukin-6 production	OPC
HLA-B	GO:0042270	IDA	BP	protection from natural killer cell mediated cytotoxicity	OPC
HLA-B	GO:0045087	IEA	BP	innate immune response	OPC
HLA-B	GO:2001198	IMP	BP	regulation of dendritic cell differentiation	OPC
NKAIN4	GO:0002028	IBA	BP	regulation of sodium ion transport	OPC
ZNF365	GO:0000723	IBA	BP	telomere maintenance	OPC
ZNF365	GO:0000723	IMP	BP	telomere maintenance	OPC
ZNF365	GO:0010569	IBA	BP	regulation of double-strand break repair via homologous recombination	OPC
ZNF365	GO:0010569	IMP	BP	regulation of double-strand break repair via homologous recombination	OPC
ZNF365	GO:0010975	IBA	BP	regulation of neuron projection development	OPC
ZNF365	GO:0010977	IDA	BP	negative regulation of neuron projection development	OPC
ZNF365	GO:0021687	ISS	BP	cerebellar molecular layer morphogenesis	OPC
ZNF365	GO:0048714	ISS	BP	positive regulation of oligodendrocyte differentiation	OPC
ZNF365	GO:0060997	ISS	BP	dendritic spine morphogenesis	OPC
ZNF365	GO:0110026	IBA	BP	regulation of DNA strand resection involved in replication fork processing	OPC
ZNF365	GO:0110026	IMP	BP	regulation of DNA strand resection involved in replication fork processing	OPC
ZNF365	GO:0140059	ISS	BP	dendrite arborization	OPC
FTL	GO:0006826	IEA	BP	iron ion transport	Endothelial, oligodendrocyte, pericyte
FTL	GO:0006879	TAS	BP	cellular iron ion homeostasis	Endothelial, oligodendrocyte, pericyte
FTL	GO:0006880	IBA	BP	intracellular sequestering of iron ion	Endothelial, oligodendrocyte, pericyte
FTL	GO:0055072	TAS	BP	iron ion homeostasis	Endothelial, oligodendrocyte, pericyte
FAM13A	GO:0007165	IEA	BP	signal transduction	Pericyte
FAM13A	GO:0050790	IEA	BP	regulation of catalytic activity	Pericyte
FAM13A	GO:0051056	TAS	BP	regulation of small GTPase mediated signal transduction	Pericyte
IGFBP2	GO:0007165	IEA	BP	signal transduction	Pericyte
IGFBP2	GO:0007565	IEA	BP	female pregnancy	Pericyte
IGFBP2	GO:0007568	IEA	BP	aging	Pericyte
IGFBP2	GO:0007584	IEA	BP	response to nutrient	Pericyte
IGFBP2	GO:0009410	IEA	BP	response to xenobiotic stimulus	Pericyte
IGFBP2	GO:0009612	IEA	BP	response to mechanical stimulus	Pericyte
IGFBP2	GO:0010226	IEA	BP	response to lithium ion	Pericyte
IGFBP2	GO:0032355	IEA	BP	response to estradiol	Pericyte
IGFBP2	GO:0032526	IEA	BP	response to retinoic acid	Pericyte
IGFBP2	GO:0032870	IEA	BP	cellular response to hormone stimulus	Pericyte
IGFBP2	GO:0040008	IEA	BP	regulation of growth	Pericyte
IGFBP2	GO:0042104	IDA	BP	positive regulation of activated T cell proliferation	Pericyte
IGFBP2	GO:0043567	IBA	BP	regulation of insulin-like growth factor receptor signaling pathway	Pericyte
IGFBP2	GO:0043567	IC	BP	regulation of insulin-like growth factor receptor signaling pathway	Pericyte
IGFBP2	GO:0043567	ISS	BP	regulation of insulin-like growth factor receptor signaling pathway	Pericyte
IGFBP2	GO:0043627	IEA	BP	response to estrogen	Pericyte
IGFBP2	GO:0051384	IEA	BP	response to glucocorticoid	Pericyte
IGFBP2	GO:0090090	TAS	BP	negative regulation of canonical Wnt signaling pathway	Pericyte
TAGLN	GO:0007517	TAS	BP	muscle organ development	Pericyte
TAGLN	GO:0030855	IDA	BP	epithelial cell differentiation	Pericyte
RIMS1	GO:0006886	IEA	BP	intracellular protein transport	Astrocyte
RIMS1	GO:0007601	IEA	BP	visual perception	Astrocyte
RIMS1	GO:0010628	ISS	BP	positive regulation of gene expression	Astrocyte
RIMS1	GO:0016079	TAS	BP	synaptic vesicle exocytosis	Astrocyte
RIMS1	GO:0017156	TAS	BP	calcium-ion regulated exocytosis	Astrocyte
RIMS1	GO:0030154	IEA	BP	cell differentiation	Astrocyte
RIMS1	GO:0042391	IBA	BP	regulation of membrane potential	Astrocyte
RIMS1	GO:0046928	TAS	BP	regulation of neurotransmitter secretion	Astrocyte
RIMS1	GO:0048167	IBA	BP	regulation of synaptic plasticity	Astrocyte
RIMS1	GO:0048791	IBA	BP	calcium ion-regulated exocytosis of neurotransmitter	Astrocyte
RIMS1	GO:0050790	IEA	BP	regulation of catalytic activity	Astrocyte
RIMS1	GO:0050806	IBA	BP	positive regulation of synaptic transmission	Astrocyte
RIMS1	GO:0050896	IEA	BP	response to stimulus	Astrocyte
RIMS1	GO:0060478	IDA	BP	acrosomal vesicle exocytosis	Astrocyte
RIMS1	GO:0065003	IDA	BP	protein-containing complex assembly	Astrocyte
RIMS1	GO:0097151	ISS	BP	positive regulation of inhibitory postsynaptic potential	Astrocyte
RIMS1	GO:1903861	IDA	BP	positive regulation of dendrite extension	Astrocyte
RIMS1	GO:2000463	ISS	BP	positive regulation of excitatory postsynaptic potential	Astrocyte
TMEM163	GO:0099180	IEA	BP	zinc ion import into synaptic vesicle	Microglia
BAG3	GO:0000045	IEA	BP	autophagosome assembly	Oligodendrocyte
BAG3	GO:0007420	IEA	BP	brain development	Oligodendrocyte
BAG3	GO:0008625	IDA	BP	extrinsic apoptotic signaling pathway via death domain receptors	Oligodendrocyte
BAG3	GO:0010664	IBA	BP	negative regulation of striated muscle cell apoptotic process	Oligodendrocyte
BAG3	GO:0010664	IMP	BP	negative regulation of striated muscle cell apoptotic process	Oligodendrocyte
BAG3	GO:0021510	IEA	BP	spinal cord development	Oligodendrocyte
BAG3	GO:0034605	IDA	BP	cellular response to heat	Oligodendrocyte
BAG3	GO:0034620	IMP	BP	cellular response to unfolded protein	Oligodendrocyte
BAG3	GO:0042307	IMP	BP	positive regulation of protein import into nucleus	Oligodendrocyte
BAG3	GO:0046716	IBA	BP	muscle cell cellular homeostasis	Oligodendrocyte
BAG3	GO:0046716	IMP	BP	muscle cell cellular homeostasis	Oligodendrocyte
BAG3	GO:0046827	IMP	BP	positive regulation of protein export from nucleus	Oligodendrocyte
BAG3	GO:0050790	IEA	BP	regulation of catalytic activity	Oligodendrocyte
BAG3	GO:0050821	IBA	BP	protein stabilization	Oligodendrocyte
BAG3	GO:0050821	IDA	BP	protein stabilization	Oligodendrocyte
BAG3	GO:0061684	IEA	BP	chaperone-mediated autophagy	Oligodendrocyte
BAG3	GO:0070842	TAS	BP	aggresome assembly	Oligodendrocyte
BAG3	GO:0071260	IEA	BP	cellular response to mechanical stimulus	Oligodendrocyte
BAG3	GO:0097192	IEA	BP	extrinsic apoptotic signaling pathway in absence of ligand	Oligodendrocyte
BAG3	GO:0097201	IMP	BP	negative regulation of transcription from RNA polymerase II promoter in response to stress	Oligodendrocyte
BAG3	GO:0098840	TAS	BP	protein transport along microtubule	Oligodendrocyte
BAG3	GO:1903215	IEA	BP	negative regulation of protein targeting to mitochondrion	Oligodendrocyte
BAG3	GO:1905337	IMP	BP	positive regulation of aggrephagy	Oligodendrocyte
SIPA1L2	GO:0008150	ND	BP	biological_process	Oligodendrocyte
SIPA1L2	GO:0051056	IEA	BP	regulation of small GTPase mediated signal transduction	Oligodendrocyte
SIPA1L2	GO:0090630	IBA	BP	activation of GTPase activity	Oligodendrocyte
SEMA5A	GO:0001755	IBA	BP	neural crest cell migration	Neurons, DaNeurons
SEMA5A	GO:0001938	ISS	BP	positive regulation of endothelial cell proliferation	Neurons, DaNeurons
SEMA5A	GO:0002043	ISS	BP	blood vessel endothelial cell proliferation involved in sprouting angiogenesis	Neurons, DaNeurons
SEMA5A	GO:0007155	TAS	BP	cell adhesion	Neurons, DaNeurons
SEMA5A	GO:0007162	ISS	BP	negative regulation of cell adhesion	Neurons, DaNeurons
SEMA5A	GO:0007267	TAS	BP	cell-cell signaling	Neurons, DaNeurons
SEMA5A	GO:0007399	TAS	BP	nervous system development	Neurons, DaNeurons
SEMA5A	GO:0007411	IBA	BP	axon guidance	Neurons, DaNeurons
SEMA5A	GO:0007413	ISS	BP	axonal fasciculation	Neurons, DaNeurons
SEMA5A	GO:0021536	ISS	BP	diencephalon development	Neurons, DaNeurons
SEMA5A	GO:0030335	IBA	BP	positive regulation of cell migration	Neurons, DaNeurons
SEMA5A	GO:0030836	ISS	BP	positive regulation of actin filament depolymerization	Neurons, DaNeurons
SEMA5A	GO:0045766	ISS	BP	positive regulation of angiogenesis	Neurons, DaNeurons
SEMA5A	GO:0048675	IBA	BP	axon extension	Neurons, DaNeurons
SEMA5A	GO:0048842	ISS	BP	positive regulation of axon extension involved in axon guidance	Neurons, DaNeurons
SEMA5A	GO:0048843	IBA	BP	negative regulation of axon extension involved in axon guidance	Neurons, DaNeurons
SEMA5A	GO:0048843	ISS	BP	negative regulation of axon extension involved in axon guidance	Neurons, DaNeurons
SEMA5A	GO:0050918	ISS	BP	positive chemotaxis	Neurons, DaNeurons
SEMA5A	GO:0050919	IEA	BP	negative chemotaxis	Neurons, DaNeurons
SEMA5A	GO:0051897	ISS	BP	positive regulation of protein kinase B signaling	Neurons, DaNeurons
SEMA5A	GO:0060326	ISS	BP	cell chemotaxis	Neurons, DaNeurons
SEMA5A	GO:0071526	IBA	BP	semaphorin-plexin signaling pathway	Neurons, DaNeurons
SEMA5A	GO:0090263	ISS	BP	positive regulation of canonical Wnt signaling pathway	Neurons, DaNeurons
SEMA5A	GO:1990256	ISS	BP	signal clustering	Neurons, DaNeurons
SEMA5A	GO:2000352	ISS	BP	negative regulation of endothelial cell apoptotic process	Neurons, DaNeurons
SEMA5A	GO:2001028	ISS	BP	positive regulation of endothelial cell chemotaxis	Neurons, DaNeurons
AK5	GO:0006165	IBA	BP	nucleoside diphosphate phosphorylation	DaNeurons
AK5	GO:0006165	IDA	BP	nucleoside diphosphate phosphorylation	DaNeurons
AK5	GO:0006172	TAS	BP	ADP biosynthetic process	DaNeurons
AK5	GO:0006173	TAS	BP	dADP biosynthetic process	DaNeurons
AK5	GO:0009142	IBA	BP	nucleoside triphosphate biosynthetic process	DaNeurons
AK5	GO:0009142	IDA	BP	nucleoside triphosphate biosynthetic process	DaNeurons
AK5	GO:0009220	TAS	BP	pyrimidine ribonucleotide biosynthetic process	DaNeurons
AK5	GO:0046034	IEA	BP	ATP metabolic process	DaNeurons
AK5	GO:0046940	IEA	BP	nucleoside monophosphate phosphorylation	DaNeurons
CACNA2D3	GO:0034765	IEA	BP	regulation of ion transmembrane transport	DaNeurons
CACNA2D3	GO:0070588	IEA	BP	calcium ion transmembrane transport	DaNeurons
CDH8	GO:0000902	IBA	BP	cell morphogenesis	DaNeurons
CDH8	GO:0007043	IBA	BP	cell-cell junction assembly	DaNeurons
CDH8	GO:0007155	TAS	BP	cell adhesion	DaNeurons
CDH8	GO:0007156	IEA	BP	homophilic cell adhesion via plasma membrane adhesion molecules	DaNeurons
CDH8	GO:0007275	IBA	BP	multicellular organism development	DaNeurons
CDH8	GO:0009409	IEA	BP	response to cold	DaNeurons
CDH8	GO:0016339	IBA	BP	calcium-dependent cell-cell adhesion via plasma membrane cell adhesion molecules	DaNeurons
CDH8	GO:0034332	IBA	BP	adherens junction organization	DaNeurons
CDH8	GO:0035249	IBA	BP	synaptic transmission, glutamatergic	DaNeurons
CDH8	GO:0050807	IEA	BP	regulation of synapse organization	DaNeurons
CDH8	GO:0098742	IBA	BP	cell-cell adhesion via plasma-membrane adhesion molecules	DaNeurons
CNTN5	GO:0007155	IEA	BP	cell adhesion	DaNeurons
CNTN5	GO:0007605	IEA	BP	sensory perception of sound	DaNeurons
CNTN5	GO:0099054	IEA	BP	presynapse assembly	DaNeurons
GNAS	GO:0007188	IBA	BP	adenylate cyclase-modulating G protein-coupled receptor signaling pathway	DaNeurons
GNAS	GO:0007189	IMP	BP	adenylate cyclase-activating G protein-coupled receptor signaling pathway	DaNeurons
GNAS	GO:0007191	IBA	BP	adenylate cyclase-activating dopamine receptor signaling pathway	DaNeurons
GNAS	GO:0007606	IBA	BP	sensory perception of chemical stimulus	DaNeurons
GNAS	GO:0031279	IEA	BP	regulation of cyclase activity	DaNeurons
GNAS	GO:0048589	IMP	BP	developmental growth	DaNeurons
GNAS	GO:0060348	IMP	BP	bone development	DaNeurons
GNAS	GO:0070527	IMP	BP	platelet aggregation	DaNeurons
GNAS	GO:0120162	ISS	BP	positive regulation of cold-induced thermogenesis	DaNeurons
GPC6	GO:0009966	IEA	BP	regulation of signal transduction	DaNeurons
GPC6	GO:0016477	IBA	BP	cell migration	DaNeurons
GPC6	GO:0016477	IDA	BP	cell migration	DaNeurons
GPC6	GO:0060071	IEA	BP	Wnt signaling pathway, planar cell polarity pathway	DaNeurons
GPC6	GO:0098696	IBA	BP	regulation of neurotransmitter receptor localization to postsynaptic specialization membrane	DaNeurons
GPC6	GO:0099560	IBA	BP	synaptic membrane adhesion	DaNeurons
GPC6	GO:1905475	IBA	BP	regulation of protein localization to membrane	DaNeurons
GPC6	GO:1905606	IBA	BP	regulation of presynapse assembly	DaNeurons
PAM	GO:0001519	IDA	BP	peptide amidation	DaNeurons
PAM	GO:0001666	IEA	BP	response to hypoxia	DaNeurons
PAM	GO:0001676	IEA	BP	long-chain fatty acid metabolic process	DaNeurons
PAM	GO:0006357	IEA	BP	regulation of transcription by RNA polymerase II	DaNeurons
PAM	GO:0007417	IEA	BP	central nervous system development	DaNeurons
PAM	GO:0007507	IEA	BP	heart development	DaNeurons
PAM	GO:0007595	IEA	BP	lactation	DaNeurons
PAM	GO:0009268	IEA	BP	response to pH	DaNeurons
PAM	GO:0009404	IEA	BP	toxin metabolic process	DaNeurons
PAM	GO:0009410	IEA	BP	response to xenobiotic stimulus	DaNeurons
PAM	GO:0010043	IDA	BP	response to zinc ion	DaNeurons
PAM	GO:0018032	IEA	BP	protein amidation	DaNeurons
PAM	GO:0022602	IEA	BP	ovulation cycle process	DaNeurons
PAM	GO:0032355	IEA	BP	response to estradiol	DaNeurons
PAM	GO:0032956	IEA	BP	regulation of actin cytoskeleton organization	DaNeurons
PAM	GO:0042476	IEA	BP	odontogenesis	DaNeurons
PAM	GO:0046688	IEA	BP	response to copper ion	DaNeurons
PAM	GO:0050708	IEA	BP	regulation of protein secretion	DaNeurons
PAM	GO:0051384	IEA	BP	response to glucocorticoid	DaNeurons
PAM	GO:0060135	IEA	BP	maternal process involved in female pregnancy	DaNeurons
PAM	GO:0060173	IEA	BP	limb development	DaNeurons
PAM	GO:0062112	ISS	BP	fatty acid primary amide biosynthetic process	DaNeurons
PLCB4	GO:0007186	TAS	BP	G protein-coupled receptor signaling pathway	DaNeurons
PLCB4	GO:0016042	IEA	BP	lipid catabolic process	DaNeurons
PLCB4	GO:0048015	IBA	BP	phosphatidylinositol-mediated signaling	DaNeurons
PLCB4	GO:0050804	IEA	BP	modulation of chemical synaptic transmission	DaNeurons
PTPRD	GO:0006470	IBA	BP	protein dephosphorylation	DaNeurons
PTPRD	GO:0007157	ISS	BP	heterophilic cell-cell adhesion via plasma membrane cell adhesion molecules	DaNeurons
PTPRD	GO:0007185	TAS	BP	transmembrane receptor protein tyrosine phosphatase signaling pathway	DaNeurons
PTPRD	GO:0030182	ISS	BP	neuron differentiation	DaNeurons
PTPRD	GO:0035335	IEA	BP	peptidyl-tyrosine dephosphorylation	DaNeurons
PTPRD	GO:0046426	IEA	BP	negative regulation of receptor signaling pathway via JAK-STAT	DaNeurons
PTPRD	GO:0050775	ISS	BP	positive regulation of dendrite morphogenesis	DaNeurons
PTPRD	GO:0050776	IEA	BP	regulation of immune response	DaNeurons
PTPRD	GO:0050804	IEA	BP	modulation of chemical synaptic transmission	DaNeurons
PTPRD	GO:0051965	ISS	BP	positive regulation of synapse assembly	DaNeurons
PTPRD	GO:0097105	ISS	BP	presynaptic membrane assembly	DaNeurons
PTPRD	GO:0099151	IEA	BP	regulation of postsynaptic density assembly	DaNeurons
PTPRD	GO:0099545	IDA	BP	trans-synaptic signaling by trans-synaptic complex	DaNeurons
PTPRD	GO:0099545	IMP	BP	trans-synaptic signaling by trans-synaptic complex	DaNeurons
PTPRD	GO:0099560	IBA	BP	synaptic membrane adhesion	DaNeurons
PTPRD	GO:0099560	IDA	BP	synaptic membrane adhesion	DaNeurons
PTPRD	GO:0099560	IMP	BP	synaptic membrane adhesion	DaNeurons
PTPRD	GO:1905606	IDA	BP	regulation of presynapse assembly	DaNeurons
PTPRD	GO:1905606	IMP	BP	regulation of presynapse assembly	DaNeurons
RSPO2	GO:0001649	IEA	BP	osteoblast differentiation	DaNeurons
RSPO2	GO:0016055	IEA	BP	Wnt signaling pathway	DaNeurons
RSPO2	GO:0030177	IDA	BP	positive regulation of Wnt signaling pathway	DaNeurons
RSPO2	GO:0030282	IEA	BP	bone mineralization	DaNeurons
RSPO2	GO:0035115	IEA	BP	embryonic forelimb morphogenesis	DaNeurons
RSPO2	GO:0035116	IEA	BP	embryonic hindlimb morphogenesis	DaNeurons
RSPO2	GO:0042489	IEA	BP	negative regulation of odontogenesis of dentin-containing tooth	DaNeurons
RSPO2	GO:0060173	IMP	BP	limb development	DaNeurons
RSPO2	GO:0060437	IEA	BP	lung growth	DaNeurons
RSPO2	GO:0060441	IEA	BP	epithelial tube branching involved in lung morphogenesis	DaNeurons
RSPO2	GO:0060535	IEA	BP	trachea cartilage morphogenesis	DaNeurons
RSPO2	GO:0071542	IEA	BP	dopaminergic neuron differentiation	DaNeurons
RSPO2	GO:0090263	IEA	BP	positive regulation of canonical Wnt signaling pathway	DaNeurons
ST6GALNAC5	GO:0001574	IBA	BP	ganglioside biosynthetic process	DaNeurons
ST6GALNAC5	GO:0006486	IEA	BP	protein glycosylation	DaNeurons
ST6GALNAC5	GO:0006688	ISS	BP	glycosphingolipid biosynthetic process	DaNeurons
ST6GALNAC5	GO:0009311	IBA	BP	oligosaccharide metabolic process	DaNeurons
ST6GALNAC5	GO:0009312	ISS	BP	oligosaccharide biosynthetic process	DaNeurons
ST6GALNAC5	GO:0097503	IEA	BP	sialylation	DaNeurons
TIAM2	GO:0007264	IBA	BP	small GTPase mediated signal transduction	DaNeurons
TIAM2	GO:0050772	IBA	BP	positive regulation of axonogenesis	DaNeurons
TIAM2	GO:0051056	TAS	BP	regulation of small GTPase mediated signal transduction	DaNeurons
TIAM2	GO:0090630	IBA	BP	activation of GTPase activity	DaNeurons
UNC5C	GO:0006915	IEA	BP	apoptotic process	DaNeurons
UNC5C	GO:0007411	IBA	BP	axon guidance	DaNeurons
UNC5C	GO:0007420	IEA	BP	brain development	DaNeurons
UNC5C	GO:0030334	IEA	BP	regulation of cell migration	DaNeurons
UNC5C	GO:0033564	IEA	BP	anterior/posterior axon guidance	DaNeurons
UNC5C	GO:0038007	IEA	BP	netrin-activated signaling pathway	DaNeurons
UNC5C	GO:0043065	IEA	BP	positive regulation of apoptotic process	DaNeurons
UNC5C	GO:0061643	ISS	BP	chemorepulsion of axon	DaNeurons
UNC5C	GO:1990791	IDA	BP	dorsal root ganglion development	DaNeurons

### Sheet: Table S4
Table S4. LIME-identified genes identified as brain cell type cis-eQTLs. Cell type cis-eQTLs summary statistics were obtained from Bryois et al. 2022. Only genes with an FDR-adjusted p-value < 0.05 in at least one cell type are shown. Abbreviations: NS, not significant.
		Astrocytes		Endothelial		Microglia		Oligodendrocyte		OPC		Pericyte		Excitatory neuron		Inhibitory neuron
Gene	Cell type identified by LIME	Beta	Adjusted p-value	Beta	Adjusted p-value	Beta	Adjusted p-value	Beta	Adjusted p-value	Beta	Adjusted p-value	Beta	Adjusted p-value	Beta	Adjusted p-value	Beta	Adjusted p-value
ARL17B	Astrocyte, microglia, oligodendrocyte	1.33685	1.31e-17	1.2513	2.52e-08	1.35237	1e-19	1.34853	9.68e-08	1.67595	6.81e-15	NS	NS	1.57209	7.61e-23	1.3714	3.43e-17
GALNTL6	Astrocyte, oligodendrocyte, pericyte, neurons	NS	NS	NS	NS	NS	NS	NS	NS	NS	NS	NS	NS	-0.260384	1.22e-06	NS	NS
NRXN3	Astrocyte, oligodendrocyte, pericyte	NS	NS	NS	NS	NS	NS	-0.834831	7.22e-05	NS	NS	NS	NS	NS	NS	NS	NS
CHRM5	Oligodendrocyte	NS	NS	NS	NS	NS	NS	1.05405	7.33e-18	NS	NS	NS	NS	-0.386784	0.00454	NS	NS
PDE1A	Oligodendrocyte	NS	NS	NS	NS	NS	NS	1.14416	1.43e-29	NS	NS	NS	NS	NS	NS	NS	NS
HLA-B	OPC	NS	NS	NS	NS	-0.346586	0.01078	NS	NS	-0.555324	7.52e-05	NS	NS	NS	NS	NS	NS
ZNF365	OPC	NS	NS	NS	NS	NS	NS	NS	NS	-0.309201	0.000108	NS	NS	-0.410288	5.94e-11	NS	NS
TMEM163	Microglia	NS	NS	NS	NS	-0.466497	3.51e-12	NS	NS	NS	NS	NS	NS	-0.298585	5.92e-05	NS	NS
GPC6	DaNeurons	NS	NS	NS	NS	NS	NS	NS	NS	NS	NS	NS	NS	0.229423	0.003998	NS	NS

### Sheet: Table S5
Table S5. LIME-identified genes identified as brain cell type cis-eQTLs that co-locolized with Parkinson's disease-associated genes. Cell type cis-eQTL co-locolization summary statistics were obtained from Bryois et al. 2022. Only genes with a posterior probability > 0.70 are shown. The posterior probability describes the probability that the eQTL signal and GWAS signal are associated to the same genetic variant. Abbreviations: NS, not significant.
		Astrocytes			Endothelial			Microglia			Oligodendrocytes			OPC			Pericytes			Excitatory neuron			Inhibitory neuron
Gene	Cell type identified by LIME	PD loci	Beta	Posterior probability	PD loci	Beta	Posterior probability	PD loci	Beta	Posterior probability	PD loci	Beta	Posterior probability	PD loci	Beta	Posterior probability	PD loci	Beta	Posterior probability	PD loci	Beta	Posterior probability	PD loci	Beta	Posterior probability
ARL17B	Astrocyte, microglia, oligodendrocyte	WNT3	1.21695	0.977141	WNT3	1.16483	0.961239	WNT3	1.29406	0.976463	WNT3	1.41094	0.976893	WNT3	1.4165	0.965381	NS	NS	NS	WNT3	1.37785	0.976947	WNT3	1.25677	0.976611
TMEM163	Microglia	NS	NS	NS	NS	NS	NS	TMEM163	-0.466497	0.991828	NS	NS	NS	NS	NS	NS	NS	NS	NS	NS	NS	NS	NS	NS	NS

### Sheet: Table S6
Table S6. LIME-identified genes previously associated with Parkinson's disease through GWAS. Genome-wide association study (GWAS) summary statistics were obtained from Nalls et al. 2019 and Kim et al. 2023. Only genes that met genome wide significance (p-value < 5e-8) are shown.
		Nalls et al. 2019			Kim et al. 2019
Gene	Cell type identified by LIME	Variant and risk allele	P-value	Beta	Variant and risk allele	P-value	Beta
RIMS1	Astrocyte	rs12528068-T	2e-10	0.0657	rs12528068-T	7e-12	0.0208
TMEM163	Microglia	rs57891859-A	5e-14	0.0807	rs57891859-A	5e-12	0.04
BAG3	Oligodendrocyte	rs72840788-A	2e-11	0.0763	NS	NS	NS
SIPA1L2	Oligodendrocyte	rs10797576-T	7e-17	0.1114	rs1326293-T	1e-17	0.0269
PAM	DaNeurons	rs26431-C	2e-09	0.0621	NS	NS	NS

### Sheet: Table S7
Table S7. Gene-level association statistics with Parkinson's disease obtained from the Neurodegerative Disease Knowledge Portal. All genes comprising the final LIME-identified gene set are shown.
		NDKP PD Human Genetics Evidence (HuGE)			NDKP common variant PD associations		NDKP rare variant PD associations
Gene	Cell type identified by LIME	Common variation BF	Rare variation BF	HuGE score	MAGMA p-value	MAGMA Z-statistic	P-value	Beta
ARL17B	Astrocyte, microglia, oligodendrocyte	3	1	3	1.03e-08	5.61	NA	NA
CHI3L1	Astrocyte	1	1	1	0.12092	1.17	0.86276	-1.02
CHORDC1	Astrocyte, endothelial, microglia, oligodendrocyte, OPC, pericyte	1	348	348	0.61123	-0.28	6.78e-08	8.73
CRYAB	Astrocyte, endothelial, microglia, oligodendrocyte, OPC, pericyte, neurons	1	1.26	1.26	0.029645	1.89	0.314284	1.15
DAB1	Astrocyte, microglia, oligodendrocyte, pericyte	1	1	1	0.71093	-0.56	0.815915	1.16
GALNTL6	Astrocyte, oligodendrocyte, pericyte, neurons	1	1	1	0.14681	1.05	0.682716	-1.02
GRID2	Astrocyte, endothelial, oligodendrocyte, DaNeurons	1	1	1	0.70039	-0.53	0.830563	-0.53
HMGB1	Astrocyte, oligodendrocyte, OPC	1	1	1	0.79211	-0.81	0.972543	0.0026402
HSP90AA1	Astrocyte, endothelial, microglia, oligodendrocyte, OPC, pericyte, neurons	1	1.02	1.02	0.81925	-0.91	0.549769	2.1
HSPA1A	Astrocyte, miroglia, oligodendrocyte, OPC, pericyte	1	1	1	0.76055	-0.71	0.970974	-0.012453
HSPB1	Astrocyte, microglia, oligodendrocyte, OPC, pericyte, neurons	1	1	1	0.66851	-0.44	0.677025	-1.02
HSPH1	Astrocyte, endothelial, microglia, oligodendrocyte, OPC, pericyte	1	1	1	0.56161	-0.16	0.923439	0.74
JUND	Astrocyte, oligodendrocyte, OPC	1	1	1	0.879178	-1.17	0.729836	0.011854
MIB1	Astrocyte, endothelial, OPC	1	1	1	0.69933	-0.52	0.649016	-0.33
MT2A	Astrocyte, endothelial, oligodendrocyte, OPC	1	1	1	0.95601	-1.71	0.846939	-1.02
MT3	Astrocyte, endothelial, microglia, oligodendrocyte, OPC, pericyte	1	1	1	0.87195	-1.14	0.989629	0.0070957
NRXN3	Astrocyte, oligodendrocyte, pericyte	1	1	1	0.93767	-1.54	0.913693	0.34
PTGES3	Astrocyte, endothelial, microglia, oligodendrocyte, OPC, pericyte	1	1	1	0.44354	0.14	0.86744	-0.03958
SLC7A11	Astrocyte, endothelial,	1	1	1	0.84385	-1.01	0.962376	0.36
HSPA4L	Astrocyte, endothelial, oligodendrocyte, OPC	1	1.07	1.07	0.080248	1.4	0.495974	-0.99
CACYBP	Endothelial, oligodendrocyte, pericyte	1	NA	NA	0.78235	-0.78	1	-0.99
DNAJB1	Endothelial, oligodendrocyte, OPC, pericyte	1	1.49	1.49	0.58761	-0.22	0.183214	1.45
EDN1	Endothelial	1	1	1	0.62056	-0.31	0.579781	-1.02
HSPA1B	Endothelial, microglia, oligodendrocyte, pericyte	1	1	1	0.55	-0.13	0.515471	-0.039045
ID1	Endothelial	1	1	1	0.20433	0.83	0.925387	0.73
STIP1	Endothelial, oligodendrocyte, pericyte	1	1	1	0.33277	0.43	0.738427	-1.02
ANK2	Microglia	1	1	1	0.73886	-0.64	0.820736	-0.99
B2M	Microglia, Oligodendrocyte, OPC	1	1	1	0.002554	2.8	0.905581	-0.040169
HSP90AB1	Microglia, oligodendrocyte, OPC, pericyte, DaNeurons	1	1	1	0.9653	-1.82	0.755306	-1.02
KCNQ3	Microglia, Oligodendrocyte	1	1	1	0.94506	-1.6	0.640351	-0.53
MAP1B	Microglia	1	1	1	0.89981	-1.28	0.320131	-1.02
MOBP	Microglia, Oligodendrocyte	1	1	1	0.0092696	2.35	0.997815	-0.040172
CARNS1	Oligodendrocyte	1	1.18	1.18	0.13371	1.11	0.250383	2.11
CHRM5	Oligodendrocyte	1	1	1	0.28675	0.56	0.855862	-1.02
CIRBP	Oligodendrocyte	1	NA	NA	0.03025	1.88	1	-1.02
PDE1A	Oligodendrocyte	1	1.01	1.01	0.50925	-0.02	0.605126	-1.02
AQP4-AS1	OPC	1	1	1	NA	NA	NA	NA
CST3	OPC	1	1	1	0.25618	0.66	0.781646	-0.46
HLA-B	OPC	1	1	1	0.15004	1.04	0.0927837	0.055915
LINGO1	OPC	1	1	1	0.65483	-0.4	0.896657	0.51
NKAIN4	OPC	1	1	1	0.57301	-0.18	0.843653	-1.02
ZNF365	OPC	1	1	1	0.56144	-0.15	0.528629	-1.02
FTL	Endothelial, oligodendrocyte, pericyte	1	1.28	1.28	0.831532	-0.96	0.0846762	2.79
FAM13A	Pericytes	1	1	1	0.090688	1.34	0.674395	-1.02
IGFBP2	Pericytes	1	NA	NA	0.90783	-1.33	1	-1.02
TAGLN	Pericytes	1	1	1	0.28633	0.56	0.910042	0.8
RIMS1	Astrocyte	1	1.56	1.56	0.045346	1.69	0.229634	0.83
TMEM163	Microglia	45	1	45	0.18732	0.89	0.497557	-1.02
BAG3	Oligodendrocyte	45	1	45	0.0003596	3.38	0.955726	0.31
SIPA1L2	Oligodendrocyte	45	1	45	0.0002697	3.46	0.653299	0.39
SEMA5A	Neurons, DaNeurons	1	2.33	2.33	0.90065	-1.29	0.0022332	4.62
AK5	DaNeurons	1	1.12	1.12	0.98027	-2.06	0.0425372	6.87
CACNA2D3	DaNeurons	1	3.55	3.55	0.59308	-0.24	0.0017071	3.77
CDH8	DaNeurons	1	1	1	0.40828	0.23	0.995676	0.23
CNTN5	DaNeurons	1	1	1	0.62749	-0.33	0.600151	-0.92
GNAS	DaNeurons	1	1	1	0.39132	0.28	0.594944	-1.02
GPC6	DaNeurons	1	348	348	0.77163	-0.74	7.67e-08	16.46
LPHN2 (ADGRL2)	DaNeurons	1	1	1	0.73925	-0.64	0.654917	0.0069524
PAM	DaNeurons	1	1	1	0.31504	0.48	0.925364	-0.43
PLCB4	DaNeurons	1	1.68	1.68	0.93067	-1.48	0.180288	1.1
PTPRD	DaNeurons	1	1	1	0.96673	-1.83	0.795817	-1.02
RSPO2	DaNeurons	1	1.01	1.01	0.85654	-1.06	0.598088	-1.02
SEZ6L	DaNeurons	1	1	1	0.14786	1.05	0.673727	-1.02
ST6GALNAC5	DaNeurons	1	1	1	0.41162	0.22	0.700933	0.97
TIAM2	DaNeurons	1	1	1	0.33918	0.41	0.838484	-0.31
UNC5C	DaNeurons	1	1	1	0.22755	0.75	0.881166	-0.48

### Sheet: Table S8
Table S8. Gene-level association statistics with neurodegenerative diseases other then Parkinson's disease obtained from the Neurodegerative Disease Knowledge Portal across LIME-identified genes. Only genes that met nomical significance or HuGe score ≥3 for a particular phenotype are shown.
			NDKP Human Genetics Evidence (HuGE)			NDKP common variant associations		NDKP rare variant associations
Gene	Cell type identified by LIME	Phenotype	Common variation BF	Rare variation BF	HuGE score	MAGMA p-value	MAGMA Z-statistic	Gene burden p-value	Gene burden beta
ARL17B	Astrocyte, microglia, oligodendrocyte	Alzheimer's disease	3	1	3	1.53e-06	4.67	NA	NA
CHI3L1	Astrocyte	Amyotrophic lateral sclerosis	1	1	1	0.0487817	1.66	1	-0.99
DAB1	Astrocyte, microglia, oligodendrocyte, pericyte	Amyotrophic lateral sclerosis	1	1	1	0.0032693	2.72	1	-0.99
HSP90AA1	Astrocyte, endothelial, microglia, oligodendrocyte, OPC, pericyte, neurons	Multiple sclerosis	1	1	1	0.0021533	2.85	0.590676	-1.02
HSP90AA1	Astrocyte, endothelial, microglia, oligodendrocyte, OPC, pericyte, neurons	Alzheimer's disease	1	1.24	1.24	0.1119	1.22	0.0136614	4.86
HSPA1A	Astrocyte, miroglia, oligodendrocyte, OPC, pericyte	Multiple sclerosis	20	1	20	3.91e-34	12.13	NA	NA
HSPA1A	Astrocyte, miroglia, oligodendrocyte, OPC, pericyte	Amyotrophic lateral sclerosis	1	1	1	0.0062143	2.5	NA	NA
HSPA1A	Astrocyte, miroglia, oligodendrocyte, OPC, pericyte	Alzheimer's disease	1	1	1	0.032317	1.85	NA	NA
HSPA1A	Astrocyte, miroglia, oligodendrocyte, OPC, pericyte	Lewy body dementia	1	1	1	0.035048	1.81	NA	NA
JUND	Astrocyte, oligodendrocyte, OPC	Multiple sclerosis	3	1	3	0.30013	0.52	0.889154	-0.0057291
MT2A	Astrocyte, endothelial, oligodendrocyte, OPC	Amyotrophic lateral sclerosis	1	1	1	0.038855	1.76	NA	NA
SLC7A11	Astrocyte, endothelial,	Amyotrophic lateral sclerosis	1	1.37	1.37	0.422191	0.2	0.0018626	6.73
HSPA4L	Astrocyte, endothelial, oligodendrocyte, OPC	Lewy body dementia	1	1	1	0.016247	2.14	NA	NA
CACYBP	Endothelial, oligodendrocyte, pericyte	Alzheimer's disease	1	1.06	1.06	0.017818	2.1	0.0410726	6.22
DNAJB1	Endothelial, oligodendrocyte, OPC, pericyte	Amyotrophic lateral sclerosis	1	1	1	0.0058723	2.52	1	-1.02
HSPA1B	Endothelial, microglia, oligodendrocyte, pericyte	Amyotrophic lateral sclerosis	1	1	1	0.006669	2.47	NA	NA
HSPA1B	Endothelial, microglia, oligodendrocyte, pericyte	Multiple sclerosis	3	1	3	5.22e-13	7.12	0.191109	-0.038663
STIP1	Endothelial, oligodendrocyte, pericyte	Alzheimer's disease	1	1.78	1.78	0.10416	1.26	5.15e-09	18.7
MOBP	Microglia, Oligodendrocyte	Amyotrophic lateral sclerosis	45	1	45	0.102094	1.27	NA	NA
CHRM5	Oligodendrocyte	Alzheimer's disease	1	1	1	0.042093	1.73	0.854774	-1.02
PDE1A	Oligodendrocyte	Alzheimer's disease	1	1.43	1.43	0.090245	1.34	0.0182367	3.28
CST3	OPC	Amyotrophic lateral sclerosis	1	1.11	1.11	0.613685	-0.29	0.0033539	10.79
CST3	OPC	Multiple sclerosis	1	1	1	0.036808	1.79	0.611016	0.66
HLA-B	OPC	Multiple sclerosis	45	1	45	3.18e-57	15.9	0.81155	-0.015912
LINGO1	OPC	Amyotrophic lateral sclerosis	1	1	1	0.0113699	2.28	NA	NA
FAM13A	Pericytes	Amyotrophic lateral sclerosis	1	1.01	1.05	0.0935928	1.32	0.0343975	7.26
IGFBP2	Pericytes	Amyotrophic lateral sclerosis	1	1	1	0.0316555	1.86	NA	NA
TAGLN	Pericytes	Alzheimer's disease	1	1	1	0.023236	1.99	0.911254	-1.02
TMEM163	Microglia	Multiple sclerosis	1	2.55	2.55	0.015065	2.17	0.0001806	5.54
TMEM163	Microglia	Alzheimer's disease	1	1	1	0.0018149	2.91	0.575806	-1.05
SIPA1L2	Oligodendrocyte	Alzheimer's disease	1	1.31	1.31	0.899	-1.28	0.0050165	5.8
CACNA2D3	DaNeurons	Alzheimer's disease	1	1	1	0.0055508	2.54	0.757348	-1.02
GPC6	DaNeurons	Alzheimer's disease	1	1.07	1.07	0.10305	1.26	0.013306	9
LPHN2 (ADGRL2)	DaNeurons	Lewy body dementia	1	1	1	0.036351	1.79	NA	NA
PAM	DaNeurons	Alzheimer's disease	1	2.11	2.11	0.57476	-0.19	0.0045243	3.29
PTPRD	DaNeurons	Amyotrophic lateral sclerosis	1	1	1	0.0120451	2.26	0.669474	-1.02
TIAM2	DaNeurons	Multiple sclerosis	1	1	1	0.032345	1.85	0.400522	-0.62
